# Breast and prostate cancer risk: the interplay of polygenic risk, high-impact monogenic variants, and family history

**DOI:** 10.1101/2021.06.04.21258277

**Authors:** Emadeldin Hassanin, Patrick May, Rana Aldisi, Isabel Spier, Andreas J. Forstner, Markus M. Nöthen, Stefan Aretz, Peter Krawitz, Dheeraj Reddy Bobbili, Carlo Maj

## Abstract

**Purpose:** Investigate to which extent polygenic risk scores (PRS), high-impact monogenic variants, and family history affect breast and prostate cancer risk by assessing cancer prevalence and cancer cumulative lifetime incidence.

**Methods:** 200,643 individuals from the UK Biobank were stratified as follows: 1. carriers or non-carriers of high impact constitutive, monogenic variants in cancer susceptibility genes, 2. high or non-high PRS (90th percentile threshold), 3. with or without a family history of cancer.

Multivariable logistic regression was used to compare the odds ratio (OR) across the different groups while Cox proportional hazards models were used to compute the cumulative incidence through life.

**Results:** Breast and prostate cancer cumulative incidence by age 70 is 7% and 5% for non-carriers with non-high PRS and reaches 37% and 32% among carriers of high-impact variants in cancer susceptibility genes with high PRS.

The additional presence of family history is associated with a further increase of the risk of developing cancer reaching an OR of 14 and 21 for breast and prostate cancer, respectively.

**Conclusion:** High PRS confers a cancer risk comparable to high-impact monogenic variants. Family history, monogenic variants, and PRS contribute additively to breast and prostate cancer risk.

## Supplementary Materials (SM) for "Breast and prostate cancer risk: the interplay of polygenic risk, high-impact monogenic variants, and family history"

### Sheet: Breast cancer
Chr	Start	End	Ref	Alt	Func.refGene	Gene.refGene	GeneDetail.refGene	ExonicFunc.refGene	AAChange.refGene	COSMIC_ID	COSMIC_DIS	ClinVar_SIG	ClinVar_DIS	ClinVar_ID	ClinVar_DB	ClinVar_DBID	gnomAD_exome_ALL	gnomAD_exome_AFR	gnomAD_exome_AMR	gnomAD_exome_ASJ	gnomAD_exome_EAS	gnomAD_exome_FIN	gnomAD_exome_NFE	gnomAD_exome_OTH	gnomAD_exome_SAS	gnomAD_genome_ALL	gnomAD_genome_AFR	gnomAD_genome_AMR	gnomAD_genome_ASJ	gnomAD_genome_EAS	gnomAD_genome_FIN	gnomAD_genome_NFE	gnomAD_genome_OTH	ref	alt	variant_id	gene	carriers
11	108227625	108227625	A	G	exonic	ATM		startloss	ATM:NM_000051:exon2:c.A1G:p.S2_M94del	COSM1561143;COSM1561142	1(liver)	Pathogenic\x2cPathogenic	Hereditary_cancer-predisposing_syndrome\x2cAtaxia-telangiectasia_syndrome	RCV000166918.1\x2cRCV000258119.1	MedGen:SNOMED_CT\x2cMedGen:OMIM:Orphanet:SNOMED_CT	C0027672:699346009\x2cC0004135:208900:ORPHA100:68504005	.	.	.	.	.	.	.	.	.	.	.	.	.	.	.	.	.	A	G	11:108227625:A:G	ATM	1
11	108227626	108227626	T	C	exonic	ATM		startloss	ATM:NM_000051:exon2:c.T2C:p.S2_M94del	.	.	Pathogenic	Hereditary_cancer-predisposing_syndrome	RCV000166992.2|RCV000168377.6	MedGen:SNOMED_CT|MedGen:OMIM:Orphanet:SNOMED_CT	C0027672:699346009|C0004135:208900:ORPHA100:68504005	4.062e-06	0	0	0	0	0	8.956e-06	0	0	.	.	.	.	.	.	.	.	T	C	11:108227626:T:C	ATM	2
11	108227632	108227632	T	-	exonic	ATM		frameshift deletion	ATM:NM_000051:exon2:c.8delT:p.L3Qfs*12	.	.	Likely pathogenic	not_provided	RCV000235462.1	MedGen	CN221809	.	.	.	.	.	.	.	.	.	.	.	.	.	.	.	.	.	T		11:108227631:D:1	ATM	1
11	108227637	108227637	-	T	exonic	ATM		frameshift insertion	ATM:NM_000051:exon2:c.14dupT:p.N6fs*0	.	.	Pathogenic	Hereditary_cancer-predisposing_syndrome	RCV000213282.1	MedGen:SNOMED_CT	C0027672:699346009	4.062e-06	0	0	0	0	0	8.956e-06	0	0	.	.	.	.	.	.	.	.		T	11:108227637:I:1	ATM	1
11	108227839	108227842	CATT	-	exonic	ATM		frameshift deletion	ATM:NM_000051:exon3:c.136_139del:p.H46Qfs*8	.	.	Pathogenic	Hereditary_cancer-predisposing_syndrome	RCV000166647.1|RCV000235307.2	MedGen:SNOMED_CT|MedGen	C0027672:699346009|CN221809	.	.	.	.	.	.	.	.	.	.	.	.	.	.	.	.	.	CATT		11:108227838:D:4	ATM	1
11	108227873	108227873	G	A	exonic	ATM		stopgain	ATM:NM_000051:exon3:c.G170A:p.W57X	.	.	Pathogenic	Hereditary_cancer-predisposing_syndrome	RCV000115145.7|RCV000197540.3|RCV000211942.2	MedGen:SNOMED_CT|MedGen:OMIM:Orphanet:SNOMED_CT|MedGen	C0027672:699346009|C0004135:208900:ORPHA100:68504005|CN221809	.	.	.	.	.	.	.	.	.	.	.	.	.	.	.	.	.	G	A	11:108227873:G:A	ATM	2
11	108229275	108229275	C	A	exonic	ATM		nonsynonymous SNV	ATM:NM_000051:exon4:c.C283A:p.Q95K	.	.	Uncertain significance\x2cPathogenic	Hereditary_cancer-predisposing_syndrome\x2cHereditary_cancer-predisposing_syndrome	RCV000159724.3|RCV000229615.2|RCV000445811.1\x2cRCV000129559.2	MedGen|MedGen:OMIM:Orphanet:SNOMED_CT|MedGen:SNOMED_CT\x2cMedGen:SNOMED_CT	CN169374|C0004135:208900:ORPHA100:68504005|C0027672:699346009\x2cC0027672:699346009	0.0001	0	0	0	0.0017	0	0	0	0	0.0001	0	0	0	0.0025	0	0	0	C	A	11:108229275:C:A	ATM	3
11	108243969	108243969	C	G	exonic	ATM		stopgain	ATM:NM_000051:exon6:c.C513G:p.Y171X	.	.	Pathogenic	Hereditary_cancer-predisposing_syndrome	RCV000164103.1	MedGen:SNOMED_CT	C0027672:699346009	.	.	.	.	.	.	.	.	.	.	.	.	.	.	.	.	.	C	G	11:108243969:C:G	ATM	2
11	108244873	108244873	C	T	exonic	ATM		stopgain	ATM:NM_000051:exon7:c.C748T:p.R250X	COSM173211;COSM1135092	1(kidney);1(skin);5(large_intestine);2(endometrium)	Pathogenic	Ataxia-telangiectasia_syndrome	RCV000196975.2|RCV000216766.1	MedGen:OMIM:Orphanet:SNOMED_CT|MedGen:SNOMED_CT	C0004135:208900:ORPHA100:68504005|C0027672:699346009	4.069e-06	0	2.981e-05	0	0	0	0	0	0	.	.	.	.	.	.	.	.	C	T	11:108244873:C:T	ATM	1
11	108244910	108244910	T	C	exonic	ATM		nonsynonymous SNV	ATM:NM_000051:exon7:c.T785C:p.L262S	.	.	Pathogenic\x2cUncertain significance\x2cUncertain significance	Ataxia-telangiectasia_syndrome\x2cAtaxia-telangiectasia_syndrome\x2cHereditary_cancer-predisposing_syndrome	RCV000206320.1\x2cRCV000462136.1\x2cRCV000223552.1	MedGen:OMIM:Orphanet:SNOMED_CT\x2cMedGen:OMIM:Orphanet:SNOMED_CT\x2cMedGen:SNOMED_CT	C0004135:208900:ORPHA100:68504005\x2cC0004135:208900:ORPHA100:68504005\x2cC0027672:699346009	.	.	.	.	.	.	.	.	.	.	.	.	.	.	.	.	.	T	C	11:108244910:T:C	ATM	1
11	108244913	108244913	T	-	exonic	ATM		frameshift deletion	ATM:NM_000051:exon7:c.788delT:p.Y264Ifs*11	.	.	Pathogenic	Hereditary_cancer-predisposing_syndrome	RCV000130373.3|RCV000233840.2|RCV000235917.2	MedGen:SNOMED_CT|MedGen:OMIM:Orphanet:SNOMED_CT|MedGen	C0027672:699346009|C0004135:208900:ORPHA100:68504005|CN221809	8.137e-06	0	0	0	0	0	1.796e-05	0	0	.	.	.	.	.	.	.	.	T		11:108244912:D:1	ATM	5
11	108244947	108244947	T	-	exonic	ATM		frameshift deletion	ATM:NM_000051:exon7:c.822delT:p.L275fs*0	.	.	Pathogenic	Ataxia-telangiectasia_syndrome	RCV000205636.1|RCV000221322.1	MedGen:OMIM:Orphanet:SNOMED_CT|MedGen:SNOMED_CT	C0004135:208900:ORPHA100:68504005|C0027672:699346009	8.141e-06	0	0	0	0	0	1.795e-05	0	0	.	.	.	.	.	.	.	.	T		11:108244946:D:1	ATM	3
11	108244954	108244954	G	T	exonic	ATM		stopgain	ATM:NM_000051:exon7:c.G829T:p.E277X	COSM1676418;COSM1676419	2(large_intestine)	Pathogenic	Hereditary_cancer-predisposing_syndrome	RCV000223320.1|RCV000235851.1	MedGen:SNOMED_CT|MedGen	C0027672:699346009|CN221809	0	0	0	0	0	0	0	0	0	.	.	.	.	.	.	.	.	G	T	11:108244954:G:T	ATM	1
11	108245000	108245000	C	T	exonic	ATM		nonsynonymous SNV	ATM:NM_000051:exon7:c.C875T:p.P292L	.	.	Likely pathogenic	Hereditary_cancer-predisposing_syndrome	RCV000220769.1|RCV000255507.2	MedGen:SNOMED_CT|MedGen	C0027672:699346009|CN169374	8.208e-06	0	0	0	5.816e-05	0	8.997e-06	0	0	3.232e-05	0	0	0	0	0	6.67e-05	0	C	T	11:108245000:C:T	ATM	2
11	108247086	108247089	AAAG	-	exonic	ATM		frameshift deletion	ATM:NM_000051:exon8:c.1024_1027del:p.E343Ifs*1	.	.	Pathogenic	Hereditary_cancer-predisposing_syndrome	RCV000122816.7|RCV000129901.4|RCV000236560.2	MedGen:OMIM:Orphanet:SNOMED_CT|MedGen:SNOMED_CT|MedGen	C0004135:208900:ORPHA100:68504005|C0027672:699346009|CN221809	2.44e-05	0	0	0.0004	0	0	1.794e-05	0	0	.	.	.	.	.	.	.	.	AAAG		11:108247085:D:4	ATM	1
11	108250753	108250754	TG	-	exonic	ATM		frameshift deletion	ATM:NM_000051:exon10:c.1288_1289del:p.C430fs*0	.	.	Pathogenic	Hereditary_cancer-predisposing_syndrome	RCV000129663.3|RCV000236686.1|RCV000410187.1	MedGen:SNOMED_CT|MedGen|MedGen:OMIM:Orphanet:SNOMED_CT	C0027672:699346009|CN221809|C0004135:208900:ORPHA100:68504005	4.078e-06	0	0	0	0	0	0	0	3.252e-05	.	.	.	.	.	.	.	.	TG		11:108250752:D:2	ATM	1
11	108250804	108250804	C	T	exonic	ATM		stopgain	ATM:NM_000051:exon10:c.C1339T:p.R447X	COSM3733239;COSM3733240	1(haematopoietic_and_lymphoid_tissue);1(skin)	Pathogenic	Hereditary_cancer-predisposing_syndrome	RCV000115141.6|RCV000169409.1|RCV000211960.2	MedGen:SNOMED_CT|MedGen:OMIM:Orphanet:SNOMED_CT|MedGen	C0027672:699346009|C0004135:208900:ORPHA100:68504005|CN221809	8.128e-06	6.535e-05	0	0	0	0	8.961e-06	0	0	.	.	.	.	.	.	.	.	C	T	11:108250804:C:T	ATM	3
11	108250820	108250820	C	-	exonic	ATM		frameshift deletion	ATM:NM_000051:exon10:c.1355delC:p.T452Nfs*20	.	.	Pathogenic	Hereditary_cancer-predisposing_syndrome	RCV000130017.2|RCV000466554.1	MedGen:SNOMED_CT|MedGen:OMIM:Orphanet:SNOMED_CT	C0027672:699346009|C0004135:208900:ORPHA100:68504005	.	.	.	.	.	.	.	.	.	.	.	.	.	.	.	.	.	C		11:108250819:D:1	ATM	4
11	108250834	108250834	C	T	exonic	ATM		stopgain	ATM:NM_000051:exon10:c.C1369T:p.R457X	COSM5341381;COSM5341382	3(large_intestine)	Uncertain significance\x2cPathogenic	Ataxia-telangiectasia_syndrome\x2cAtaxia-telangiectasia_syndrome	RCV000229490.1\x2cRCV000205849.2	MedGen:OMIM:Orphanet:SNOMED_CT\x2cMedGen:OMIM:Orphanet:SNOMED_CT	C0004135:208900:ORPHA100:68504005\x2cC0004135:208900:ORPHA100:68504005	4.062e-06	0	0	0	0	0	8.956e-06	0	0	6.463e-05	0.0001	0	0	0.0006	0	0	0	C	T	11:108250834:C:T	ATM	1
11	108250861	108250861	C	T	exonic	ATM		stopgain	ATM:NM_000051:exon10:c.C1396T:p.Q466X	COSM4970792;COSM24632	1(haematopoietic_and_lymphoid_tissue);1(central_nervous_system)	Pathogenic	Hereditary_cancer-predisposing_syndrome	RCV000221369.1	MedGen:SNOMED_CT	C0027672:699346009	.	.	.	.	.	.	.	.	.	.	.	.	.	.	.	.	.	C	T	11:108250861:C:T	ATM	1
11	108250867	108250868	AA	-	exonic	ATM		frameshift deletion	ATM:NM_000051:exon10:c.1402_1403del:p.K468Efs*17	COSM1289451;COSM758338	5(haematopoietic_and_lymphoid_tissue)	Pathogenic	Hereditary_cancer-predisposing_syndrome	RCV000129125.2|RCV000169588.4|RCV000236583.2	MedGen:SNOMED_CT|MedGen:OMIM:Orphanet:SNOMED_CT|MedGen	C0027672:699346009|C0004135:208900:ORPHA100:68504005|CN221809	4.062e-05	0.0001	0	0	0.0002	0	2.687e-05	0	3.249e-05	9.694e-05	0	0	0	0.0012	0	6.667e-05	0	AA		11:108250866:D:2	ATM	3
11	108251026	108251027	AG	-	exonic	ATM		frameshift deletion	ATM:NM_000051:exon10:c.1561_1562del:p.E522Ifs*41	COSM4745905	1(haematopoietic_and_lymphoid_tissue)	Pathogenic	Hereditary_cancer-predisposing_syndrome	RCV000115144.6|RCV000169147.4|RCV000211964.3	MedGen:SNOMED_CT|MedGen:OMIM:Orphanet:SNOMED_CT|MedGen	C0027672:699346009|C0004135:208900:ORPHA100:68504005|CN221809	5.284e-05	0	0	0	0	0	9.863e-05	0.0004	0	.	.	.	.	.	.	.	.	AG		11:108251025:D:2	ATM	11
11	108251966	108251966	G	A	exonic	ATM		stopgain	ATM:NM_000051:exon11:c.G1737A:p.W579X	.	.	Pathogenic	Hereditary_cancer-predisposing_syndrome	RCV000164097.2	MedGen:SNOMED_CT	C0027672:699346009	.	.	.	.	.	.	.	.	.	.	.	.	.	.	.	.	.	G	A	11:108251966:G:A	ATM	1
11	108253833	108253833	A	T	exonic	ATM		stopgain	ATM:NM_000051:exon13:c.A1918T:p.K640X	.	.	Likely pathogenic	not_provided	RCV000237008.1	MedGen	CN221809	.	.	.	.	.	.	.	.	.	.	.	.	.	.	.	.	.	A	T	11:108253833:A:T	ATM	1
11	108253875	108253875	C	A	exonic	ATM		nonsynonymous SNV	ATM:NM_000051:exon13:c.C1960A:p.Q654K	.	.	Uncertain significance\x2cLikely pathogenic	not_specified\x2cnot_provided	RCV000122828.2|RCV000165083.2|RCV000254742.1\x2cRCV000256127.2	MedGen:OMIM:Orphanet:SNOMED_CT|MedGen:SNOMED_CT|MedGen\x2cMedGen	C0004135:208900:ORPHA100:68504005|C0027672:699346009|CN169374\x2cCN221809	2.844e-05	0	0	0	0	0	4.48e-05	0	6.497e-05	.	.	.	.	.	.	.	.	C	A	11:108253875:C:A	ATM	1
11	108256215	108256215	A	-	exonic	ATM		frameshift deletion	ATM:NM_000051:exon14:c.2125delA:p.I709Lfs*23	.	.	Likely pathogenic	Ataxia-telangiectasia_syndrome	RCV000412308.1	MedGen:OMIM:Orphanet:SNOMED_CT	C0004135:208900:ORPHA100:68504005	.	.	.	.	.	.	.	.	.	.	.	.	.	.	.	.	.	A		11:108256214:D:1	ATM	1
11	108257512	108257513	CT	-	exonic	ATM		frameshift deletion	ATM:NM_000051:exon15:c.2282_2283del:p.L762fs*0	.	.	Pathogenic	Hereditary_cancer-predisposing_syndrome	RCV000129801.3|RCV000233154.2	MedGen:SNOMED_CT|MedGen:OMIM:Orphanet:SNOMED_CT	C0027672:699346009|C0004135:208900:ORPHA100:68504005	8.13e-06	0	0	0	0	0	1.791e-05	0	0	.	.	.	.	.	.	.	.	CT		11:108257511:D:2	ATM	2
11	108259035	108259035	C	A	exonic	ATM		stopgain	ATM:NM_000051:exon16:c.C2426A:p.S809X	.	.	Pathogenic	Hereditary_cancer-predisposing_syndrome	RCV000167295.1|RCV000235751.1|RCV000457197.1\x2cRCV000159694.1|RCV000221491.1	MedGen:SNOMED_CT|MedGen|MedGen:OMIM:Orphanet:SNOMED_CT\x2cMedGen|MedGen:SNOMED_CT	C0027672:699346009|CN221809|C0004135:208900:ORPHA100:68504005\x2cCN169374|C0027672:699346009	.	.	.	.	.	.	.	.	.	.	.	.	.	.	.	.	.	C	A	11:108259035:C:A	ATM	1
11	108271074	108271074	T	G	exonic	ATM		nonsynonymous SNV	ATM:NM_000051:exon19:c.T2849G:p.L950R	.	.	Likely pathogenic	Hereditary_cancer-predisposing_syndrome	RCV000166191.2|RCV000255989.1	MedGen:SNOMED_CT|MedGen	C0027672:699346009|CN221809	.	.	.	.	.	.	.	.	.	.	.	.	.	.	.	.	.	T	G	11:108271074:T:G	ATM	3
11	108272572	108272572	A	G	exonic	ATM		nonsynonymous SNV	ATM:NM_000051:exon21:c.A3118G:p.M1040V	COSM22486	2(haematopoietic_and_lymphoid_tissue)	Pathogenic	B-cell_non-Hodgkin_lymphoma	RCV000003166.4|RCV000116423.4|RCV000123734.4|RCV000203947.3|RCV000224788.1	MedGen:Orphanet|MedGen|MedGen:SNOMED_CT|MedGen:OMIM:Orphanet:SNOMED_CT|MedGen	CN228979:ORPHA171915|CN169374|C0027672:699346009|C0004135:208900:ORPHA100:68504005|CN221809	0.0030	0.0431	0.0018	0	0	0	6.271e-05	0.0015	9.747e-05	0.0115	0.0404	0.0012	0	0	0	6.66e-05	0.0010	A	G	11:108272572:A:G	ATM	177
11	108279555	108279555	C	T	exonic	ATM		stopgain	ATM:NM_000051:exon23:c.C3349T:p.Q1117X	.	.	Pathogenic	Hereditary_cancer-predisposing_syndrome	RCV000164505.1	MedGen:SNOMED_CT	C0027672:699346009	.	.	.	.	.	.	.	.	.	.	.	.	.	.	.	.	.	C	T	11:108279555:C:T	ATM	1
11	108281133	108281133	A	T	exonic	ATM		stopgain	ATM:NM_000051:exon24:c.A3541T:p.K1181X	.	.	Likely pathogenic	Ataxia-telangiectasia_syndrome	RCV000412416.1	MedGen:OMIM:Orphanet:SNOMED_CT	C0004135:208900:ORPHA100:68504005	.	.	.	.	.	.	.	.	.	.	.	.	.	.	.	.	.	A	T	11:108281133:A:T	ATM	2
11	108282838	108282842	TTTTA	-	exonic	ATM		frameshift deletion	ATM:NM_000051:exon25:c.3705_3709del:p.L1238Kfs*5	COSM5991900;COSM5991901	3(prostate)	Pathogenic	not_provided	RCV000164077.3|RCV000222105.1|RCV000459956.1	MedGen:SNOMED_CT|MedGen|MedGen:OMIM:Orphanet:SNOMED_CT	C0027672:699346009|CN221809|C0004135:208900:ORPHA100:68504005	.	.	.	.	.	.	.	.	.	.	.	.	.	.	.	.	.	TTTTA		11:108282837:D:5	ATM	5
11	108284281	108284281	G	-	exonic	ATM		frameshift deletion	ATM:NM_000051:exon26:c.3801delG:p.V1268fs*0	.	.	Pathogenic	Hereditary_cancer-predisposing_syndrome	RCV000115179.6|RCV000198788.4|RCV000212002.2	MedGen:SNOMED_CT|MedGen:OMIM:Orphanet:SNOMED_CT|MedGen	C0027672:699346009|C0004135:208900:ORPHA100:68504005|CN221809	4.065e-05	0	8.938e-05	0	0	0	6.276e-05	0	0	3.231e-05	0	0	0	0	0	6.669e-05	0	G		11:108284280:D:1	ATM	18
11	108284316	108284316	G	A	exonic	ATM		stopgain	ATM:NM_000051:exon26:c.G3836A:p.W1279X	.	.	Pathogenic	Hereditary_cancer-predisposing_syndrome	RCV000115181.5|RCV000212003.1	MedGen:SNOMED_CT|MedGen	C0027672:699346009|CN221809	.	.	.	.	.	.	.	.	.	.	.	.	.	.	.	.	.	G	A	11:108284316:G:A	ATM	1
11	108284329	108284329	A	-	exonic	ATM		frameshift deletion	ATM:NM_000051:exon26:c.3849delA:p.T1284Qfs*8	.	.	Pathogenic	Hereditary_cancer-predisposing_syndrome	RCV000213614.1|RCV000472137.1	MedGen:SNOMED_CT|MedGen:OMIM:Orphanet:SNOMED_CT	C0027672:699346009|C0004135:208900:ORPHA100:68504005	.	.	.	.	.	.	.	.	.	.	.	.	.	.	.	.	.	A		11:108284328:D:1	ATM	1
11	108287702	108287703	TG	-	exonic	ATM		frameshift deletion	ATM:NM_000051:exon27:c.4096_4097del:p.C1366fs*0	.	.	Pathogenic	Hereditary_cancer-predisposing_syndrome	RCV000221878.1|RCV000229319.1	MedGen:SNOMED_CT|MedGen:OMIM:Orphanet:SNOMED_CT	C0027672:699346009|C0004135:208900:ORPHA100:68504005	.	.	.	.	.	.	.	.	.	.	.	.	.	.	.	.	.	TG		11:108287701:D:2	ATM	2
11	108289761	108289761	C	G	exonic	ATM		nonsynonymous SNV	ATM:NM_000051:exon29:c.C4396G:p.R1466G	.	.	Uncertain significance\x2cPathogenic	not_specified\x2cAtaxia-telangiectasia_syndrome	RCV000159723.4|RCV000197917.2|RCV000212014.1\x2cRCV000227538.1|RCV000445657.1	MedGen:SNOMED_CT|MedGen:OMIM:Orphanet:SNOMED_CT|MedGen\x2cMedGen:OMIM:Orphanet:SNOMED_CT|MedGen:SNOMED_CT	C0027672:699346009|C0004135:208900:ORPHA100:68504005|CN169374\x2cC0004135:208900:ORPHA100:68504005|C0027672:699346009	4.067e-06	0	0	0	0	0	8.969e-06	0	0	3.229e-05	0	0	0	0	0	6.666e-05	0	C	G	11:108289761:C:G	ATM	1
11	108293324	108293324	-	T	exonic	ATM		frameshift insertion	ATM:NM_000051:exon31:c.4624dupT:p.L1542Ffs*7	.	.	Pathogenic	Hereditary_cancer-predisposing_syndrome	RCV000159633.1	MedGen:SNOMED_CT	C0027672:699346009	4.333e-06	0	0	0	0	0	9.535e-06	0	0	.	.	.	.	.	.	.	.		T	11:108293324:I:1	ATM	1
11	108295002	108295002	C	T	exonic	ATM		stopgain	ATM:NM_000051:exon32:c.C4852T:p.R1618X	COSM1350874;COSM1350875	1(haematopoietic_and_lymphoid_tissue);2(large_intestine);1(biliary_tract)	Pathogenic	Hereditary_cancer-predisposing_syndrome	RCV000166912.1	MedGen:SNOMED_CT	C0027672:699346009	4.063e-06	0	0	0	0	0	0	0	3.249e-05	.	.	.	.	.	.	.	.	C	T	11:108295002:C:T	ATM	5
11	108301672	108301672	-	A	exonic	ATM		frameshift insertion	ATM:NM_000051:exon35:c.5203dupA:p.T1735Nfs*13	.	.	Pathogenic	Ataxia-telangiectasia_syndrome	RCV000231244.1	MedGen:OMIM:Orphanet:SNOMED_CT	C0004135:208900:ORPHA100:68504005	.	.	.	.	.	.	.	.	.	.	.	.	.	.	.	.	.		A	11:108301672:I:1	ATM	1
11	108301698	108301698	C	T	exonic	ATM		nonsynonymous SNV	ATM:NM_000051:exon35:c.C5228T:p.T1743I	COSM21935	1(haematopoietic_and_lymphoid_tissue)	Likely pathogenic	Hereditary_cancer-predisposing_syndrome	RCV000115208.4|RCV000168297.3|RCV000220146.1	MedGen|MedGen:OMIM:Orphanet:SNOMED_CT|MedGen:SNOMED_CT	CN169374|C0004135:208900:ORPHA100:68504005|C0027672:699346009	1.626e-05	0	0	0	0	0	3.59e-05	0	0	3.232e-05	0.0001	0	0	0	0	0	0	C	T	11:108301698:C:T	ATM	18
11	108301760	108301760	C	-	exonic	ATM		frameshift deletion	ATM:NM_000051:exon35:c.5290delC:p.L1764Yfs*11	COSM21933	1(haematopoietic_and_lymphoid_tissue)	Pathogenic	Hereditary_cancer-predisposing_syndrome	RCV000115210.5|RCV000169483.3|RCV000235105.1	MedGen:SNOMED_CT|MedGen:OMIM:Orphanet:SNOMED_CT|MedGen	C0027672:699346009|C0004135:208900:ORPHA100:68504005|CN221809	8.134e-06	0	0	0	0	0	1.796e-05	0	0	.	.	.	.	.	.	.	.	C		11:108301759:D:1	ATM	2
11	108302949	108302949	A	-	exonic	ATM		stopgain	ATM:NM_000051:exon36:c.5416delA:p.I1806fs*0	.	.	Likely pathogenic	not_provided	RCV000235542.1	MedGen	CN221809	.	.	.	.	.	.	.	.	.	.	.	.	.	.	.	.	.	A		11:108302948:D:1	ATM	2
11	108304693	108304693	C	T	exonic	ATM		stopgain	ATM:NM_000051:exon37:c.C5515T:p.Q1839X	.	.	Likely pathogenic	Ataxia-telangiectasia_syndrome	RCV000169605.1	MedGen:OMIM:Orphanet:SNOMED_CT	C0004135:208900:ORPHA100:68504005	.	.	.	.	.	.	.	.	.	.	.	.	.	.	.	.	.	C	T	11:108304693:C:T	ATM	4
11	108304801	108304801	C	T	exonic	ATM		stopgain	ATM:NM_000051:exon37:c.C5623T:p.R1875X	COSM1350896;COSM1350897	1(haematopoietic_and_lymphoid_tissue);1(large_intestine)	Pathogenic	not_provided	RCV000236653.2	MedGen	CN221809	2.044e-05	0	0	0	0	4.604e-05	3.605e-05	0	0	.	.	.	.	.	.	.	.	C	T	11:108304801:C:T	ATM	6
11	108304822	108304822	C	T	exonic	ATM		stopgain	ATM:NM_000051:exon37:c.C5644T:p.R1882X	.	.	Pathogenic	Hereditary_cancer-predisposing_syndrome	RCV000169043.3|RCV000213135.1|RCV000235346.1	MedGen:OMIM:Orphanet:SNOMED_CT|MedGen:SNOMED_CT|MedGen	C0004135:208900:ORPHA100:68504005|C0027672:699346009|CN221809	.	.	.	.	.	.	.	.	.	.	.	.	.	.	.	.	.	C	T	11:108304822:C:T	ATM	1
11	108307928	108307928	-	A	exonic	ATM		frameshift insertion	ATM:NM_000051:exon38:c.5707dupA:p.S1905Ifs*24	.	.	Pathogenic	Hereditary_cancer-predisposing_syndrome	RCV000129923.5|RCV000169006.1|RCV000212031.2	MedGen:SNOMED_CT|MedGen:OMIM:Orphanet:SNOMED_CT|MedGen	C0027672:699346009|C0004135:208900:ORPHA100:68504005|CN221809	8.132e-06	0	0	0	0	0	1.793e-05	0	0	.	.	.	.	.	.	.	.		A	11:108307928:I:1	ATM	6
11	108310287	108310287	A	G	exonic	ATM		nonsynonymous SNV	ATM:NM_000051:exon39:c.A5890G:p.K1964E	COSM2110552;COSM2110551	3(haematopoietic_and_lymphoid_tissue)	Uncertain significance\x2cLikely pathogenic	not_specified\x2cnot_provided	RCV000130965.5|RCV000197688.3|RCV000212034.3\x2cRCV000159769.2|RCV000206728.1	MedGen:SNOMED_CT|MedGen:OMIM:Orphanet:SNOMED_CT|MedGen\x2cMedGen|MedGen:OMIM:Orphanet:SNOMED_CT	C0027672:699346009|C0004135:208900:ORPHA100:68504005|CN169374\x2cCN221809|C0004135:208900:ORPHA100:68504005	9.762e-05	0	0.0002	0	0	0	0.0001	0.0004	9.749e-05	3.231e-05	0.0001	0	0	0	0	0	0	A	G	11:108310287:A:G	ATM	12
11	108310287	108310287	A	T	exonic	ATM		stopgain	ATM:NM_000051:exon39:c.A5890T:p.K1964X	.	.	Uncertain significance\x2cLikely pathogenic	not_specified\x2cnot_provided	RCV000130965.5|RCV000197688.3|RCV000212034.3\x2cRCV000159769.2|RCV000206728.1	MedGen:SNOMED_CT|MedGen:OMIM:Orphanet:SNOMED_CT|MedGen\x2cMedGen|MedGen:OMIM:Orphanet:SNOMED_CT	C0027672:699346009|C0004135:208900:ORPHA100:68504005|CN169374\x2cCN221809|C0004135:208900:ORPHA100:68504005	.	.	.	.	.	.	.	.	.	.	.	.	.	.	.	.	.	A	T	11:108310287:A:T	ATM	1
11	108310306	108310306	A	-	exonic	ATM		frameshift deletion	ATM:NM_000051:exon39:c.5909delA:p.E1971Rfs*18	.	.	Pathogenic	Hereditary_cancer-predisposing_syndrome	RCV000130858.3	MedGen:SNOMED_CT	C0027672:699346009	.	.	.	.	.	.	.	.	.	.	.	.	.	.	.	.	.	A		11:108310305:D:1	ATM	1
11	108316015	108316015	C	T	exonic	ATM		stopgain	ATM:NM_000051:exon42:c.C6100T:p.R2034X	COSM922732;COSM1350936	2(large_intestine);1(endometrium)	Pathogenic	Ataxia-telangiectasia_syndrome	RCV000215954.1|RCV000418769.1\x2cRCV000115222.7|RCV000122867.4|RCV000235108.2	MedGen:SNOMED_CT|MedGen\x2cMedGen:SNOMED_CT|MedGen:OMIM:Orphanet:SNOMED_CT|MedGen	C0027672:699346009|CN169374\x2cC0027672:699346009|C0004135:208900:ORPHA100:68504005|CN221809	4.063e-06	0	0	0	0	0	0	0	3.25e-05	3.229e-05	0	0	0	0	0	6.665e-05	0	C	T	11:108316015:C:T	ATM	2
11	108316069	108316069	G	A	exonic	ATM		nonsynonymous SNV	ATM:NM_000051:exon42:c.G6154A:p.E2052K	.	.	Likely pathogenic	Hereditary_cancer-predisposing_syndrome	RCV000159743.5|RCV000167963.3|RCV000212039.1	MedGen:SNOMED_CT|MedGen:OMIM:Orphanet:SNOMED_CT|MedGen	C0027672:699346009|C0004135:208900:ORPHA100:68504005|CN169374	6.093e-05	6.535e-05	0	0	0	0	1.791e-05	0	0.0004	3.229e-05	0	0	0	0	0	6.664e-05	0	G	A	11:108316069:G:A	ATM	3
11	108317401	108317401	T	-	exonic	ATM		frameshift deletion	ATM:NM_000051:exon43:c.6227delT:p.L2077Ffs*4	.	.	Pathogenic	Hereditary_cancer-predisposing_syndrome	RCV000166124.1|RCV000205743.2|RCV000236779.1	MedGen:SNOMED_CT|MedGen:OMIM:Orphanet:SNOMED_CT|MedGen	C0027672:699346009|C0004135:208900:ORPHA100:68504005|CN221809	.	.	.	.	.	.	.	.	.	.	.	.	.	.	.	.	.	T		11:108317400:D:1	ATM	2
11	108320009	108320009	-	TT	exonic	ATM		frameshift insertion	ATM:NM_000051:exon44:c.6403_6404insTT:p.R2136fs*0	.	.	Pathogenic	Hereditary_cancer-predisposing_syndrome	RCV000131770.2	MedGen:SNOMED_CT	C0027672:699346009	4.09e-06	0	0	0	0	0	9.086e-06	0	0	3.23e-05	0.0001	0	0	0	0	0	0		TT	11:108320009:I:2	ATM	3
11	108320018	108320019	AG	-	exonic	ATM		frameshift deletion	ATM:NM_000051:exon44:c.6412_6413del:p.E2139Ifs*5	COSM922735;COSM1585343	1(endometrium)	Pathogenic	Ataxia-telangiectasia_syndrome	RCV000202419.2|RCV000236729.1	MedGen:OMIM:Orphanet:SNOMED_CT|MedGen	C0004135:208900:ORPHA100:68504005|CN221809	.	.	.	.	.	.	.	.	.	.	.	.	.	.	.	.	.	AG		11:108320017:D:2	ATM	2
11	108325416	108325416	C	T	exonic	ATM		nonsynonymous SNV	ATM:NM_000051:exon46:c.C6679T:p.R2227C	COSM1644414;COSM1644415	1(salivary_gland);1(haematopoietic_and_lymphoid_tissue)	Likely pathogenic	Hereditary_cancer-predisposing_syndrome	RCV000159749.4|RCV000196419.3|RCV000212048.3	MedGen:SNOMED_CT|MedGen:OMIM:Orphanet:SNOMED_CT|MedGen	C0027672:699346009|C0004135:208900:ORPHA100:68504005|CN221809	.	.	.	.	.	.	.	.	.	.	.	.	.	.	.	.	.	C	T	11:108325416:C:T	ATM	2
11	108326164	108326165	AG	-	exonic	ATM		frameshift deletion	ATM:NM_000051:exon47:c.6914_6915del:p.L2307Cfs*64	.	.	Pathogenic	Ataxia-telangiectasia_syndrome	RCV000234351.1|RCV000235684.2	MedGen:OMIM:Orphanet:SNOMED_CT|MedGen	C0004135:208900:ORPHA100:68504005|CN221809	.	.	.	.	.	.	.	.	.	.	.	.	.	.	.	.	.	AG		11:108326163:D:2	ATM	1
11	108327665	108327665	-	A	exonic	ATM		frameshift insertion	ATM:NM_000051:exon48:c.6997dupA:p.T2333Nfs*39	COSM4615844;COSM4615845	1(large_intestine)	Pathogenic	Hereditary_cancer-predisposing_syndrome	RCV000129007.4|RCV000205392.2|RCV000236518.2	MedGen:SNOMED_CT|MedGen:OMIM:Orphanet:SNOMED_CT|MedGen	C0027672:699346009|C0004135:208900:ORPHA100:68504005|CN221809	8.136e-06	0	0	0	0	0	1.796e-05	0	0	3.229e-05	0	0	0	0	0	6.664e-05	0		A	11:108327665:I:1	ATM	7
11	108329202	108329202	T	G	exonic	ATM		nonsynonymous SNV	ATM:NM_000051:exon49:c.T7271G:p.V2424G	COSM22477;COSM5880831	1(haematopoietic_and_lymphoid_tissue);1(soft_tissue)	Pathogenic	Ataxia-telangiectasia_variant	RCV000003159.5|RCV000003160.7|RCV000003161.5|RCV000115244.7|RCV000168223.6|RCV000212060.3|RCV000417259.1	MedGen|MedGen:Orphanet|MedGen|MedGen:SNOMED_CT|MedGen:OMIM:Orphanet:SNOMED_CT|MedGen|MedGen	C1876175|C2363142:ORPHA86871|CN068448|C0027672:699346009|C0004135:208900:ORPHA100:68504005|CN221809|CN221572	4.474e-05	0	2.979e-05	0	0	0	8.974e-05	0	0	9.697e-05	0	0	0	0	0	0.0002	0	T	G	11:108329202:T:G	ATM	13
11	108330362	108330362	C	T	exonic	ATM		stopgain	ATM:NM_000051:exon50:c.C7456T:p.R2486X	COSM1351003;COSM1351002	1(stomach);1(upper_aerodigestive_tract)	Pathogenic	Hereditary_cancer-predisposing_syndrome	RCV000115251.5|RCV000212068.1|RCV000462583.1	MedGen:SNOMED_CT|MedGen|MedGen:OMIM:Orphanet:SNOMED_CT	C0027672:699346009|CN221809|C0004135:208900:ORPHA100:68504005	1.219e-05	0	2.978e-05	0	0	0	0	0	6.498e-05	.	.	.	.	.	.	.	.	C	T	11:108330362:C:T	ATM	1
11	108330369	108330369	G	A	exonic	ATM		nonsynonymous SNV	ATM:NM_000051:exon50:c.G7463A:p.C2488Y	COSM4745884	1(haematopoietic_and_lymphoid_tissue)	Likely pathogenic	not_provided	RCV000166722.2|RCV000255700.1	MedGen:SNOMED_CT|MedGen	C0027672:699346009|CN221809	8.129e-06	0	0	0	0	0	1.794e-05	0	0	.	.	.	.	.	.	.	.	G	A	11:108330369:G:A	ATM	1
11	108331442	108331445	AGAG	-	exonic	ATM		frameshift deletion	ATM:NM_000051:exon51:c.7516_7517del:p.D2507Rfs*7	.	.	Pathogenic	Hereditary_cancer-predisposing_syndrome	RCV000130244.3|RCV000236845.2|RCV000258095.1	MedGen:SNOMED_CT|MedGen|MedGen:OMIM:Orphanet:SNOMED_CT	C0027672:699346009|CN221809|C0004135:208900:ORPHA100:68504005	8.148e-06	0	0	0	0	0	8.985e-06	0	3.261e-05	.	.	.	.	.	.	.	.	AGAG		11:108331441:D:4	ATM	1
11	108332851	108332855	TTATA	-	exonic	ATM		frameshift deletion	ATM:NM_000051:exon53:c.7878_7882del:p.I2629Sfs*24	COSM5576307;COSM4745907	1(haematopoietic_and_lymphoid_tissue);1(stomach)	Pathogenic	Ataxia-telangiectasia_syndrome	RCV000003171.5|RCV000222650.1	MedGen:OMIM:Orphanet:SNOMED_CT|MedGen:SNOMED_CT	C0004135:208900:ORPHA100:68504005|C0027672:699346009	4.072e-06	0	0	0	0	0	8.98e-06	0	0	.	.	.	.	.	.	.	.	TTATA		11:108332850:D:5	ATM	2
11	108333955	108333955	-	T	exonic	ATM		frameshift insertion	ATM:NM_000051:exon54:c.7998dupT:p.M2667Yfs*3	.	.	Pathogenic	Hereditary_cancer-predisposing_syndrome	RCV000115259.4|RCV000409494.1	MedGen:SNOMED_CT|MedGen:OMIM:Orphanet:SNOMED_CT	C0027672:699346009|C0004135:208900:ORPHA100:68504005	.	.	.	.	.	.	.	.	.	.	.	.	.	.	.	.	.		T	11:108333955:I:1	ATM	1
11	108335056	108335056	A	T	exonic	ATM		stopgain	ATM:NM_000051:exon55:c.A8098T:p.K2700X	.	.	Likely pathogenic	Ataxia-telangiectasia_syndrome	RCV000411242.1	MedGen:OMIM:Orphanet:SNOMED_CT	C0004135:208900:ORPHA100:68504005	.	.	.	.	.	.	.	.	.	.	.	.	.	.	.	.	.	A	T	11:108335056:A:T	ATM	3
11	108335080	108335080	G	A	exonic	ATM		nonsynonymous SNV	ATM:NM_000051:exon55:c.G8122A:p.D2708N	COSM48246	1(lung)	Likely pathogenic\x2cUncertain significance	not_provided\x2cAtaxia-telangiectasia_syndrome	RCV000132208.3|RCV000255899.1\x2cRCV000457844.1	MedGen:SNOMED_CT|MedGen\x2cMedGen:OMIM:Orphanet:SNOMED_CT	C0027672:699346009|CN221809\x2cC0004135:208900:ORPHA100:68504005	4.063e-06	0	0	0	0	0	0	0	3.249e-05	.	.	.	.	.	.	.	.	G	A	11:108335080:G:A	ATM	1
11	108335105	108335105	T	C	exonic	ATM		nonsynonymous SNV	ATM:NM_000051:exon55:c.T8147C:p.V2716A	.	.	Likely pathogenic	Hereditary_cancer-predisposing_syndrome	RCV000132066.6|RCV000169105.4|RCV000212079.3	MedGen:SNOMED_CT|MedGen:OMIM:Orphanet:SNOMED_CT|MedGen	C0027672:699346009|C0004135:208900:ORPHA100:68504005|CN221809	2.844e-05	0	0	0	0	4.49e-05	5.375e-05	0	0	6.455e-05	0.0001	0	0	0	0	0	0.0010	T	C	11:108335105:T:C	ATM	1
11	108335959	108335959	A	T	exonic	ATM		stopgain	ATM:NM_000051:exon56:c.A8266T:p.K2756X	COSM758333	1(haematopoietic_and_lymphoid_tissue)	Pathogenic	Hereditary_cancer-predisposing_syndrome	RCV000216787.1\x2cRCV000122886.6|RCV000128904.5|RCV000212082.2	MedGen:SNOMED_CT\x2cMedGen:OMIM:Orphanet:SNOMED_CT|MedGen:SNOMED_CT|MedGen	C0027672:699346009\x2cC0004135:208900:ORPHA100:68504005|C0027672:699346009|CN221809	1.629e-05	0	0	0	0	0	3.598e-05	0	0	3.231e-05	0	0	0	0	0	6.666e-05	0	A	T	11:108335959:A:T	ATM	9
11	108343246	108343246	G	A	exonic	ATM		nonsynonymous SNV	ATM:NM_000051:exon57:c.G8293A:p.G2765S	.	.	Pathogenic	Hereditary_cancer-predisposing_syndrome	RCV000165932.2|RCV000200060.1	MedGen:SNOMED_CT|MedGen:OMIM:Orphanet:SNOMED_CT	C0027672:699346009|C0004135:208900:ORPHA100:68504005	8.125e-06	0	0	0	0	0	1.791e-05	0	0	.	.	.	.	.	.	.	.	G	A	11:108343246:G:A	ATM	1
11	108345797	108345797	-	AA	exonic	ATM		frameshift insertion	ATM:NM_000051:exon58:c.8473_8474insAA:p.N2826Kfs*30	.	.	Pathogenic	Hereditary_cancer-predisposing_syndrome	RCV000166505.1	MedGen:SNOMED_CT	C0027672:699346009	.	.	.	.	.	.	.	.	.	.	.	.	.	.	.	.	.		AA	11:108345797:I:2	ATM	2
11	108345818	108345818	C	T	exonic	ATM		nonsynonymous SNV	ATM:NM_000051:exon58:c.C8494T:p.R2832C	COSM1351027;COSM22488	1(breast);1(stomach);2(haematopoietic_and_lymphoid_tissue);1(skin);1(central_nervous_system)	Pathogenic	Hereditary_cancer-predisposing_syndrome	RCV000115265.6|RCV000169354.5|RCV000212084.2	MedGen:SNOMED_CT|MedGen:OMIM:Orphanet:SNOMED_CT|MedGen	C0027672:699346009|C0004135:208900:ORPHA100:68504005|CN221809	2.845e-05	0.0001	0	0	0	0	3.585e-05	0	3.249e-05	.	.	.	.	.	.	.	.	C	T	11:108345818:C:T	ATM	6
11	108345889	108345889	T	G	exonic	ATM		nonsynonymous SNV	ATM:NM_000051:exon58:c.T8565G:p.S2855R	.	.	Likely pathogenic	Hereditary_cancer-predisposing_syndrome	RCV000220309.1	MedGen:SNOMED_CT	C0027672:699346009	4.067e-06	0	0	0	0	0	8.975e-06	0	0	.	.	.	.	.	.	.	.	T	G	11:108345889:T:G	ATM	1
11	108347335	108347335	C	T	exonic	ATM		stopgain	ATM:NM_000051:exon59:c.C8641T:p.Q2881X	.	.	Pathogenic	not_provided	RCV000421983.1	MedGen	CN221809	.	.	.	.	.	.	.	.	.	.	.	.	.	.	.	.	.	C	T	11:108347335:C:T	ATM	1
11	108353831	108353831	G	C	exonic	ATM		nonsynonymous SNV	ATM:NM_000051:exon60:c.G8737C:p.D2913H	.	.	Uncertain significance\x2cLikely pathogenic	Ataxia-telangiectasia_syndrome\x2cHereditary_cancer-predisposing_syndrome	RCV000216806.1|RCV000234738.1\x2cRCV000221292.1	MedGen:SNOMED_CT|MedGen:OMIM:Orphanet:SNOMED_CT\x2cMedGen:SNOMED_CT	C0027672:699346009|C0004135:208900:ORPHA100:68504005\x2cC0027672:699346009	4.061e-06	0	0	0	0	0	8.953e-06	0	0	.	.	.	.	.	.	.	.	G	C	11:108353831:G:C	ATM	1
11	108353831	108353831	G	T	exonic	ATM		nonsynonymous SNV	ATM:NM_000051:exon60:c.G8737T:p.D2913Y	.	.	Uncertain significance\x2cLikely pathogenic	Ataxia-telangiectasia_syndrome\x2cHereditary_cancer-predisposing_syndrome	RCV000216806.1|RCV000234738.1\x2cRCV000221292.1	MedGen:SNOMED_CT|MedGen:OMIM:Orphanet:SNOMED_CT\x2cMedGen:SNOMED_CT	C0027672:699346009|C0004135:208900:ORPHA100:68504005\x2cC0027672:699346009	.	.	.	.	.	.	.	.	.	.	.	.	.	.	.	.	.	G	T	11:108353831:G:T	ATM	6
11	108354825	108354825	C	-	exonic	ATM		frameshift deletion	ATM:NM_000051:exon61:c.8801delC:p.M2935Wfs*2	.	.	Pathogenic	Hereditary_cancer-predisposing_syndrome	RCV000218511.1|RCV000410819.1	MedGen:SNOMED_CT|MedGen:OMIM:Orphanet:SNOMED_CT	C0027672:699346009|C0004135:208900:ORPHA100:68504005	.	.	.	.	.	.	.	.	.	.	.	.	.	.	.	.	.	C		11:108354824:D:1	ATM	2
11	108365208	108365208	C	T	exonic	ATM		stopgain	ATM:NM_000051:exon62:c.C8977T:p.R2993X	COSM428365;COSM1474997	2(breast);1(haematopoietic_and_lymphoid_tissue);1(thyroid);2(large_intestine);1(endometrium)	Pathogenic	Hereditary_cancer-predisposing_syndrome	RCV000165909.2|RCV000169469.3|RCV000414034.1|RCV000416708.1	MedGen:SNOMED_CT|MedGen:OMIM:Orphanet:SNOMED_CT|MedGen|MedGen:Orphanet	C0027672:699346009|C0004135:208900:ORPHA100:68504005|CN221809|C0677776:ORPHA145	1.219e-05	0	0	0	0	0	2.688e-05	0	0	.	.	.	.	.	.	.	.	C	T	11:108365208:C:T	ATM	2
11	108365359	108365359	C	T	exonic	ATM		nonsynonymous SNV	ATM:NM_000051:exon63:c.C9022T:p.R3008C	COSM1351056;COSM21642	1(NS);2(stomach);9(haematopoietic_and_lymphoid_tissue);1(pancreas);1(prostate);1(large_intestine);1(small_intestine)	Pathogenic	Hereditary_cancer-predisposing_syndrome	RCV000131173.5|RCV000169274.3|RCV000212096.2	MedGen:SNOMED_CT|MedGen:OMIM:Orphanet:SNOMED_CT|MedGen	C0027672:699346009|C0004135:208900:ORPHA100:68504005|CN221809	1.625e-05	6.534e-05	0	0	5.799e-05	0	1.791e-05	0	0	.	.	.	.	.	.	.	.	C	T	11:108365359:C:T	ATM	2
11	108365476	108365476	C	T	exonic	ATM		stopgain	ATM:NM_000051:exon63:c.C9139T:p.R3047X	COSM21624;COSM1152251	4(haematopoietic_and_lymphoid_tissue);1(prostate);1(endometrium)	Pathogenic	Ataxia-telangiectasia_without_immunodeficiency	RCV000003168.4|RCV000199061.3	MedGen|MedGen:OMIM:Orphanet:SNOMED_CT	C4017102|C0004135:208900:ORPHA100:68504005	1.624e-05	0	0	0	0	4.485e-05	0	0	9.748e-05	3.228e-05	0	0	0	0	0	6.662e-05	0	C	T	11:108365476:C:T	ATM	4
13	32319082	32319082	G	A	exonic	BRCA2		nonsynonymous SNV	BRCA2:NM_000059:exon3:c.G73A:p.G25R	.	.	Uncertain significance\x2cPathogenic	Breast-ovarian_cancer\x2c_familial_2\x2cBreast-ovarian_cancer\x2c_familial_2	RCV000045198.2|RCV000113091.1\x2cRCV000257648.2	MedGen:OMIM:Orphanet:SNOMED_CT|MedGen:OMIM\x2cMedGen:OMIM	C0346153:114480:ORPHA227535:254843006|C2675520:612555\x2cC2675520:612555	4.071e-06	0	0	0	0	0	0	0.0002	0	.	.	.	.	.	.	.	.	G	A	13:32319082:G:A	BRCA2	1
13	32319180	32319180	C	G	exonic	BRCA2		stopgain	BRCA2:NM_000059:exon3:c.C171G:p.Y57X	.	.	Pathogenic\x2cnot provided	Hereditary_cancer-predisposing_syndrome\x2cFamilial_cancer_of_breast	RCV000220700.1\x2cRCV000043867.2|RCV000241283.2\x2cRCV000240803.1|RCV000429263.1|RCV000462455.1	MedGen:SNOMED_CT\x2cMedGen:OMIM:Orphanet:SNOMED_CT|MedGen:OMIM\x2cMedGen|MedGen|MedGen:Orphanet	C0027672:699346009\x2cC0346153:114480:ORPHA227535:254843006|C2675520:612555\x2cCN221572|CN169374|C0677776:ORPHA145	.	.	.	.	.	.	.	.	.	.	.	.	.	.	.	.	.	C	G	13:32319180:C:G	BRCA2	1
13	32325155	32325155	T	A	exonic	BRCA2		stopgain	BRCA2:NM_000059:exon4:c.T396A:p.C132X	.	.	Pathogenic	Breast-ovarian_cancer\x2c_familial_2	RCV000031450.5|RCV000044326.2	MedGen:OMIM|MedGen:OMIM:Orphanet:SNOMED_CT	C2675520:612555|C0346153:114480:ORPHA227535:254843006	.	.	.	.	.	.	.	.	.	.	.	.	.	.	.	.	.	T	A	13:32325155:T:A	BRCA2	1
13	32325184	32325184	G	A	exonic	BRCA2		nonsynonymous SNV	BRCA2:NM_000059:exon4:c.G425A:p.S142N	.	.	Pathogenic\x2cnot provided	Breast-ovarian_cancer\x2c_familial_2\x2cFamilial_cancer_of_breast	RCV000258256.1\x2cRCV000044379.2|RCV000213168.1	MedGen:OMIM\x2cMedGen:OMIM:Orphanet:SNOMED_CT|MedGen:SNOMED_CT	C2675520:612555\x2cC0346153:114480:ORPHA227535:254843006|C0027672:699346009	3.285e-05	0	0	0	0	0	0	0	0.0003	3.23e-05	0	0	0	0	0	6.662e-05	0	G	A	13:32325184:G:A	BRCA2	3
13	32326517	32326517	-	AT	exonic	BRCA2		frameshift insertion	BRCA2:NM_000059:exon7:c.535_536insAT:p.S181Ffs*4	.	.	Pathogenic	Breast-ovarian_cancer\x2c_familial_2	RCV000044648.2|RCV000143833.3	MedGen:OMIM:Orphanet:SNOMED_CT|MedGen:OMIM	C0346153:114480:ORPHA227535:254843006|C2675520:612555	.	.	.	.	.	.	.	.	.	.	.	.	.	.	.	.	.		AT	13:32326517:I:2	BRCA2	3
13	32326564	32326564	G	A	exonic	BRCA2		stopgain	BRCA2:NM_000059:exon7:c.G582A:p.W194X	.	.	Pathogenic	Breast-ovarian_cancer\x2c_familial_2	RCV000031581.6|RCV000044768.2	MedGen:OMIM|MedGen:OMIM:Orphanet:SNOMED_CT	C2675520:612555|C0346153:114480:ORPHA227535:254843006	.	.	.	.	.	.	.	.	.	.	.	.	.	.	.	.	.	G	A	13:32326564:G:A	BRCA2	1
13	32329468	32329469	TG	-	exonic	BRCA2		frameshift deletion	BRCA2:NM_000059:exon8:c.657_658del:p.V220Ifs*3	.	.	Pathogenic	Fanconi_anemia\x2c_complementation_group_D1	RCV000009929.4|RCV000009930.4|RCV000009931.4|RCV000009932.6|RCV000031637.8|RCV000044988.5|RCV000074548.8|RCV000131858.4|RCV000210073.1|RCV000466729.1	MedGen:OMIM:Orphanet|MedGen:OMIM|MedGen:OMIM|MeSH:MedGen:OMIM:Orphanet|MedGen:OMIM|MedGen:Orphanet|MedGen|MedGen:SNOMED_CT|MedGen:OMIM|MedGen:OMIM:Orphanet:SNOMED_CT	C1838457:605724:ORPHA319462|CN033288:194070|C2751641:613029|D008527:C0025149:155255:ORPHA616|C2675520:612555|C0677776:ORPHA145|CN221809|C0027672:699346009|C2676676:604370|C0346153:114480:ORPHA227535:254843006	4.168e-05	7.055e-05	6.048e-05	0	0	0	5.517e-05	0	3.329e-05	6.463e-05	0.0002	0	0	0	0	0	0	TG		13:32329467:D:2	BRCA2	1
13	32330987	32330990	GACA	-	exonic	BRCA2		frameshift deletion	BRCA2:NM_000059:exon9:c.750_753del:p.D252Vfs*23	.	.	Pathogenic	Breast-ovarian_cancer\x2c_familial_2	RCV000031685.9|RCV000045245.7|RCV000162899.3|RCV000167860.3	MedGen:OMIM|MedGen|MedGen:SNOMED_CT|MedGen:Orphanet	C2675520:612555|CN221809|C0027672:699346009|C0677776:ORPHA145	8.138e-06	0	0	0	0	0	1.796e-05	0	0	.	.	.	.	.	.	.	.	GACA		13:32330986:D:4	BRCA2	2
13	32331010	32331011	AA	-	exonic	BRCA2		frameshift deletion	BRCA2:NM_000059:exon9:c.773_774del:p.E260Sfs*13	.	.	Pathogenic	Breast-ovarian_cancer\x2c_familial_2	RCV000168541.4|RCV000200084.2	MedGen:OMIM|MedGen:Orphanet	C2675520:612555|C0677776:ORPHA145	.	.	.	.	.	.	.	.	.	.	.	.	.	.	.	.	.	AA		13:32331009:D:2	BRCA2	1
13	32332296	32332296	C	T	exonic	BRCA2		nonsynonymous SNV	BRCA2:NM_000059:exon10:c.C818T:p.S273L	.	.	Pathogenic	Hereditary_cancer-predisposing_syndrome	RCV000045447.2|RCV000219107.1|RCV000239330.2\x2cRCV000045448.2|RCV000112854.3	MedGen:OMIM:Orphanet:SNOMED_CT|MedGen:SNOMED_CT|MedGen:OMIM\x2cMedGen:OMIM:Orphanet:SNOMED_CT|MedGen:OMIM	C0346153:114480:ORPHA227535:254843006|C0027672:699346009|C2675520:612555\x2cC0346153:114480:ORPHA227535:254843006|C2675520:612555	4.17e-06	6.588e-05	0	0	0	0	0	0	0	.	.	.	.	.	.	.	.	C	T	13:32332296:C:T	BRCA2	1
13	32332735	32332735	T	-	exonic	BRCA2		frameshift deletion	BRCA2:NM_000059:exon10:c.1257delT:p.C419Wfs*10	.	.	Pathogenic	Breast-ovarian_cancer\x2c_familial_2	RCV000031314.6|RCV000043768.5|RCV000130282.3	MedGen:OMIM|MedGen:Orphanet|MedGen:SNOMED_CT	C2675520:612555|C0677776:ORPHA145|C0027672:699346009	.	.	.	.	.	.	.	.	.	.	.	.	.	.	.	.	.	T		13:32332734:D:1	BRCA2	2
13	32332798	32332798	-	A	exonic	BRCA2		frameshift insertion	BRCA2:NM_000059:exon10:c.1321dupA:p.T441Nfs*10	.	.	Pathogenic	Breast-ovarian_cancer\x2c_familial_2	RCV000049218.2|RCV000112908.2	MedGen:OMIM:Orphanet:SNOMED_CT|MedGen:OMIM	C0346153:114480:ORPHA227535:254843006|C2675520:612555	.	.	.	.	.	.	.	.	.	.	.	.	.	.	.	.	.		A	13:32332798:I:1	BRCA2	1
13	32332867	32332868	AG	-	exonic	BRCA2		frameshift deletion	BRCA2:NM_000059:exon10:c.1389_1390del:p.V464Gfs*2	.	.	Pathogenic	Hereditary_breast_and_ovarian_cancer_syndrome	RCV000043794.5|RCV000077255.6|RCV000160277.2|RCV000214525.1	MedGen:Orphanet|MedGen:OMIM|MedGen|MedGen:SNOMED_CT	C0677776:ORPHA145|C2675520:612555|CN221809|C0027672:699346009	.	.	.	.	.	.	.	.	.	.	.	.	.	.	.	.	.	AG		13:32332866:D:2	BRCA2	1
13	32333099	32333099	G	T	exonic	BRCA2		stopgain	BRCA2:NM_000059:exon10:c.G1621T:p.E541X	.	.	Pathogenic	Breast-ovarian_cancer\x2c_familial_2	RCV000257630.2	MedGen:OMIM	C2675520:612555	.	.	.	.	.	.	.	.	.	.	.	.	.	.	.	.	.	G	T	13:32333099:G:T	BRCA2	1
13	32333283	32333283	-	A	exonic	BRCA2		frameshift insertion	BRCA2:NM_000059:exon10:c.1806dupA:p.I605Nfs*10	COSM1163038;COSM1163039	1(pancreas)	Pathogenic	Breast-ovarian_cancer\x2c_familial_2	RCV000031343.14|RCV000043897.7|RCV000131453.3|RCV000160269.3	MedGen:OMIM|MedGen:Orphanet|MedGen:SNOMED_CT|MedGen	C2675520:612555|C0677776:ORPHA145|C0027672:699346009|CN221809	1.319e-05	6.927e-05	0	0	0	0	1.921e-05	0	0	.	.	.	.	.	.	.	.		A	13:32333283:I:1	BRCA2	1
13	32333367	32333367	C	-	exonic	BRCA2		frameshift deletion	BRCA2:NM_000059:exon10:c.1889delC:p.T630Nfs*13	.	.	Pathogenic	Hereditary_breast_and_ovarian_cancer_syndrome	RCV000043918.3|RCV000077271.5|RCV000221409.1	MedGen:Orphanet|MedGen:OMIM|MedGen:SNOMED_CT	C0677776:ORPHA145|C2675520:612555|C0027672:699346009	.	.	.	.	.	.	.	.	.	.	.	.	.	.	.	.	.	C		13:32333366:D:1	BRCA2	1
13	32336284	32336284	G	-	exonic	BRCA2		frameshift deletion	BRCA2:NM_000059:exon11:c.1929delG:p.R645Efs*14	.	.	Pathogenic	Breast-ovarian_cancer\x2c_familial_2	RCV000031350.6|RCV000043926.7|RCV000131475.3|RCV000195352.5	MedGen:OMIM|MedGen|MedGen:SNOMED_CT|MedGen:Orphanet	C2675520:612555|CN221809|C0027672:699346009|C0677776:ORPHA145	.	.	.	.	.	.	.	.	.	.	.	.	.	.	.	.	.	G		13:32336283:D:1	BRCA2	1
13	32336586	32336586	C	T	exonic	BRCA2		nonsynonymous SNV	BRCA2:NM_000059:exon11:c.C2231T:p.S744L	.	.	Pathogenic\x2cPathogenic	Hereditary_cancer-predisposing_syndrome\x2cBreast-ovarian_cancer\x2c_familial_2	RCV000216087.1\x2cRCV000031358.5|RCV000043959.2\x2cRCV000166823.2	MedGen:SNOMED_CT\x2cMedGen:OMIM|MedGen:OMIM:Orphanet:SNOMED_CT\x2cMedGen:SNOMED_CT	C0027672:699346009\x2cC2675520:612555|C0346153:114480:ORPHA227535:254843006\x2cC0027672:699346009	.	.	.	.	.	.	.	.	.	.	.	.	.	.	.	.	.	C	T	13:32336586:C:T	BRCA2	4
13	32336684	32336684	-	A	exonic	BRCA2		frameshift insertion	BRCA2:NM_000059:exon11:c.2330dupA:p.D777Efs*10	.	.	Pathogenic	Malignant_tumor_of_prostate	RCV000009928.2|RCV000077683.5|RCV000160270.2|RCV000163933.2|RCV000206474.2	MedGen:OMIM:SNOMED_CT|MedGen:OMIM|MedGen|MedGen:SNOMED_CT|MedGen:Orphanet	C0376358:176807:399068003|C2675520:612555|CN221809|C0027672:699346009|C0677776:ORPHA145	4.068e-06	0	0	0	0	0	8.978e-06	0	0	.	.	.	.	.	.	.	.		A	13:32336684:I:1	BRCA2	5
13	32336826	32336826	T	C	exonic	BRCA2		nonsynonymous SNV	BRCA2:NM_000059:exon11:c.T2471C:p.L824S	.	.	Uncertain significance\x2cPathogenic	Hereditary_breast_and_ovarian_cancer_syndrome\x2cHereditary_breast_and_ovarian_cancer_syndrome	RCV000120343.1|RCV000130598.2|RCV000476153.1\x2cRCV000044003.3|RCV000257389.2	MedGen|MedGen:SNOMED_CT|MedGen:Orphanet\x2cMedGen:Orphanet|MedGen:OMIM	CN169374|C0027672:699346009|C0677776:ORPHA145\x2cC0677776:ORPHA145|C2675520:612555	8.58e-06	0	0	0	0.0001	0	0	0	0	.	.	.	.	.	.	.	.	T	C	13:32336826:T:C	BRCA2	1
13	32336948	32336948	G	C	exonic	BRCA2		nonsynonymous SNV	BRCA2:NM_000059:exon11:c.G2593C:p.E865Q	.	.	Uncertain significance\x2cPathogenic	Hereditary_cancer-predisposing_syndrome\x2cBreast-ovarian_cancer\x2c_familial_2	RCV000130440.3\x2cRCV000257089.2	MedGen:SNOMED_CT\x2cMedGen:OMIM	C0027672:699346009\x2cC2675520:612555	3.174e-05	0	0	0	0	0	0	0	0.0003	.	.	.	.	.	.	.	.	G	C	13:32336948:G:C	BRCA2	2
13	32336961	32336961	C	T	exonic	BRCA2		nonsynonymous SNV	BRCA2:NM_000059:exon11:c.C2606T:p.S869L	.	.	Pathogenic	Breast-ovarian_cancer\x2c_familial_2	RCV000238628.2|RCV000459261.1\x2cRCV000044025.2|RCV000113070.1|RCV000163028.1	MedGen:OMIM|MedGen:Orphanet\x2cMedGen:OMIM:Orphanet:SNOMED_CT|MedGen:OMIM|MedGen:SNOMED_CT	C2675520:612555|C0677776:ORPHA145\x2cC0346153:114480:ORPHA227535:254843006|C2675520:612555|C0027672:699346009	4.604e-06	0	0	0	0	0	9.651e-06	0	0	.	.	.	.	.	.	.	.	C	T	13:32336961:C:T	BRCA2	5
13	32336961	32336961	C	G	exonic	BRCA2		stopgain	BRCA2:NM_000059:exon11:c.C2606G:p.S869X	.	.	Pathogenic	Breast-ovarian_cancer\x2c_familial_2	RCV000238628.2|RCV000459261.1\x2cRCV000044025.2|RCV000113070.1|RCV000163028.1	MedGen:OMIM|MedGen:Orphanet\x2cMedGen:OMIM:Orphanet:SNOMED_CT|MedGen:OMIM|MedGen:SNOMED_CT	C2675520:612555|C0677776:ORPHA145\x2cC0346153:114480:ORPHA227535:254843006|C2675520:612555|C0027672:699346009	.	.	.	.	.	.	.	.	.	.	.	.	.	.	.	.	.	C	G	13:32336961:C:G	BRCA2	1
13	32336972	32336972	-	T	exonic	BRCA2		frameshift insertion	BRCA2:NM_000059:exon11:c.2618dupT:p.T874Nfs*6	.	.	Pathogenic	Breast-ovarian_cancer\x2c_familial_2	RCV000077688.4	MedGen:OMIM	C2675520:612555	.	.	.	.	.	.	.	.	.	.	.	.	.	.	.	.	.		T	13:32336972:I:1	BRCA2	1
13	32337006	32337009	CAGA	-	exonic	BRCA2		frameshift deletion	BRCA2:NM_000059:exon11:c.2651_2654del:p.D885Mfs*8	COSM5547706;COSM5547705	1(prostate)	Pathogenic	Breast-ovarian_cancer\x2c_familial_2	RCV000044033.2|RCV000113073.3|RCV000162913.2	MedGen:OMIM:Orphanet:SNOMED_CT|MedGen:OMIM|MedGen:SNOMED_CT	C0346153:114480:ORPHA227535:254843006|C2675520:612555|C0027672:699346009	8.917e-06	0	0	0	0	0	1.896e-05	0	0	.	.	.	.	.	.	.	.	CAGA		13:32337005:D:4	BRCA2	1
13	32337161	32337164	AAAC	-	exonic	BRCA2		frameshift deletion	BRCA2:NM_000059:exon11:c.2806_2809del:p.A938Pfs*20	.	.	Pathogenic	Breast-ovarian_cancer\x2c_familial_2	RCV000009907.9|RCV000044064.9|RCV000131102.4|RCV000160273.3|RCV000210161.1|RCV000238794.1|RCV000240755.2|RCV000458791.1	MedGen:OMIM|MedGen:Orphanet|MedGen:SNOMED_CT|MedGen|MedGen:OMIM|MedGen|MedGen|MedGen:OMIM:Orphanet:SNOMED_CT	C2675520:612555|C0677776:ORPHA145|C0027672:699346009|CN221809|C2676676:604370|CN169374|CN221572|C0346153:114480:ORPHA227535:254843006	1.22e-05	0	0	0	0	0	2.693e-05	0	0	.	.	.	.	.	.	.	.	AAAC		13:32337160:D:4	BRCA2	3
13	32337185	32337185	A	T	exonic	BRCA2		stopgain	BRCA2:NM_000059:exon11:c.A2830T:p.K944X	COSM5490667;COSM5490666	1(biliary_tract)	Pathogenic	Familial_cancer_of_breast	RCV000044070.4|RCV000077287.5|RCV000131101.4|RCV000212222.2	MedGen:OMIM:Orphanet:SNOMED_CT|MedGen:OMIM|MedGen:SNOMED_CT|MedGen	C0346153:114480:ORPHA227535:254843006|C2675520:612555|C0027672:699346009|CN221809	8.142e-06	0	0	0	0	0	8.978e-06	0	3.26e-05	3.229e-05	0.0001	0	0	0	0	0	0	A	T	13:32337185:A:T	BRCA2	1
13	32337273	32337273	C	T	exonic	BRCA2		nonsynonymous SNV	BRCA2:NM_000059:exon11:c.C2918T:p.S973L	.	.	Pathogenic	Hereditary_cancer-predisposing_syndrome	RCV000129596.3|RCV000241198.1\x2cRCV000031388.3|RCV000165120.2|RCV000220429.1|RCV000471898.1	MedGen:SNOMED_CT|MedGen:OMIM\x2cMedGen:OMIM|MedGen:SNOMED_CT|MedGen|MedGen:Orphanet	C0027672:699346009|C2675520:612555\x2cC2675520:612555|C0027672:699346009|CN169374|C0677776:ORPHA145	4.1e-06	0	0	0	5.825e-05	0	0	0	0	.	.	.	.	.	.	.	.	C	T	13:32337273:C:T	BRCA2	2
13	32337428	32337428	A	G	exonic	BRCA2		nonsynonymous SNV	BRCA2:NM_000059:exon11:c.A3073G:p.K1025E	.	.	Uncertain significance\x2cPathogenic	Hereditary_breast_and_ovarian_cancer_syndrome\x2cBreast-ovarian_cancer\x2c_familial_2	RCV000044112.6|RCV000077290.4|RCV000131460.3|RCV000195367.3\x2cRCV000031399.4	MedGen|MedGen:OMIM|MedGen:SNOMED_CT|MedGen:Orphanet\x2cMedGen:OMIM	CN169374|C2675520:612555|C0027672:699346009|C0677776:ORPHA145\x2cC2675520:612555	4.895e-05	0	2.992e-05	0	0	0	9.896e-05	0	0	.	.	.	.	.	.	.	.	A	G	13:32337428:A:G	BRCA2	16
13	32337513	32337516	TAGA	-	exonic	BRCA2		frameshift deletion	BRCA2:NM_000059:exon11:c.3158_3161del:p.D1054Ifs*4	.	.	Pathogenic	Breast-ovarian_cancer\x2c_familial_2	RCV000031405.6|RCV000044133.2|RCV000162917.1	MedGen:OMIM|MedGen:OMIM:Orphanet:SNOMED_CT|MedGen:SNOMED_CT	C2675520:612555|C0346153:114480:ORPHA227535:254843006|C0027672:699346009	.	.	.	.	.	.	.	.	.	.	.	.	.	.	.	.	.	TAGA		13:32337512:D:4	BRCA2	1
13	32337513	32337513	T	G	exonic	BRCA2		stopgain	BRCA2:NM_000059:exon11:c.T3158G:p.L1053X	.	.	Pathogenic	Breast-ovarian_cancer\x2c_familial_2	RCV000031401.6|RCV000044127.2|RCV000162916.1|RCV000424640.1	MedGen:OMIM|MedGen:OMIM:Orphanet:SNOMED_CT|MedGen:SNOMED_CT|MedGen	C2675520:612555|C0346153:114480:ORPHA227535:254843006|C0027672:699346009|CN221809	.	.	.	.	.	.	.	.	.	.	.	.	.	.	.	.	.	T	G	13:32337513:T:G	BRCA2	2
13	32337649	32337649	T	-	exonic	BRCA2		frameshift deletion	BRCA2:NM_000059:exon11:c.3294delT:p.S1099Qfs*3	.	.	Pathogenic	Breast-ovarian_cancer\x2c_familial_2	RCV000044171.2|RCV000241408.2	MedGen:OMIM:Orphanet:SNOMED_CT|MedGen:OMIM	C0346153:114480:ORPHA227535:254843006|C2675520:612555	.	.	.	.	.	.	.	.	.	.	.	.	.	.	.	.	.	T		13:32337648:D:1	BRCA2	1
13	32337717	32337717	C	G	exonic	BRCA2		stopgain	BRCA2:NM_000059:exon11:c.C3362G:p.S1121X	.	.	Pathogenic	Breast-ovarian_cancer\x2c_familial_2	RCV000113165.2|RCV000131099.2\x2cRCV000044181.2|RCV000077302.5|RCV000131100.2|RCV000219700.2	MedGen:OMIM|MedGen:SNOMED_CT\x2cMedGen:OMIM:Orphanet:SNOMED_CT|MedGen:OMIM|MedGen:SNOMED_CT|MedGen	C2675520:612555|C0027672:699346009\x2cC0346153:114480:ORPHA227535:254843006|C2675520:612555|C0027672:699346009|CN221809	.	.	.	.	.	.	.	.	.	.	.	.	.	.	.	.	.	C	G	13:32337717:C:G	BRCA2	1
13	32337717	32337717	C	A	exonic	BRCA2		stopgain	BRCA2:NM_000059:exon11:c.C3362A:p.S1121X	.	.	Pathogenic	Breast-ovarian_cancer\x2c_familial_2	RCV000113165.2|RCV000131099.2\x2cRCV000044181.2|RCV000077302.5|RCV000131100.2|RCV000219700.2	MedGen:OMIM|MedGen:SNOMED_CT\x2cMedGen:OMIM:Orphanet:SNOMED_CT|MedGen:OMIM|MedGen:SNOMED_CT|MedGen	C2675520:612555|C0027672:699346009\x2cC0346153:114480:ORPHA227535:254843006|C2675520:612555|C0027672:699346009|CN221809	.	.	.	.	.	.	.	.	.	.	.	.	.	.	.	.	.	C	A	13:32337717:C:A	BRCA2	1
13	32337760	32337760	C	A	exonic	BRCA2		stopgain	BRCA2:NM_000059:exon11:c.C3405A:p.Y1135X	.	.	Pathogenic	Hereditary_cancer-predisposing_syndrome	RCV000216708.1|RCV000256734.2	MedGen:SNOMED_CT|MedGen:OMIM	C0027672:699346009|C2675520:612555	.	.	.	.	.	.	.	.	.	.	.	.	.	.	.	.	.	C	A	13:32337760:C:A	BRCA2	9
13	32337870	32337870	C	T	exonic	BRCA2		nonsynonymous SNV	BRCA2:NM_000059:exon11:c.C3515T:p.S1172L	COSM98292;COSM946793	1(upper_aerodigestive_tract);1(endometrium)	Pathogenic\x2cUncertain significance	Hereditary_breast_and_ovarian_cancer_syndrome\x2cHereditary_breast_and_ovarian_cancer_syndrome	RCV000460996.1\x2cRCV000044212.4|RCV000077305.3|RCV000222703.1\x2cRCV000034437.1|RCV000044213.8|RCV000074526.10|RCV000077306.7|RCV000162770.1|RCV000303693.1	MedGen:Orphanet\x2cMedGen:Orphanet|MedGen:OMIM|MedGen:SNOMED_CT\x2cMedGen|MedGen:Orphanet|MedGen|MedGen:OMIM|MedGen:SNOMED_CT|MedGen:Orphanet:SNOMED_CT	C0677776:ORPHA145\x2cC0677776:ORPHA145|C2675520:612555|C0027672:699346009\x2cCN221809|C0677776:ORPHA145|CN169374|C2675520:612555|C0027672:699346009|C0015625:ORPHA84:30575002	0.0015	0	0	0	0	0.0122	0.0007	0.0011	0.0005	0.0030	0	0	0	0	0.0146	0.0022	0.0092	C	T	13:32337870:C:T	BRCA2	34
13	32337870	32337870	C	G	exonic	BRCA2		nonsynonymous SNV	BRCA2:NM_000059:exon11:c.C3515G:p.S1172W	.	.	Pathogenic\x2cUncertain significance	Hereditary_breast_and_ovarian_cancer_syndrome\x2cHereditary_breast_and_ovarian_cancer_syndrome	RCV000460996.1\x2cRCV000044212.4|RCV000077305.3|RCV000222703.1\x2cRCV000034437.1|RCV000044213.8|RCV000074526.10|RCV000077306.7|RCV000162770.1|RCV000303693.1	MedGen:Orphanet\x2cMedGen:Orphanet|MedGen:OMIM|MedGen:SNOMED_CT\x2cMedGen|MedGen:Orphanet|MedGen|MedGen:OMIM|MedGen:SNOMED_CT|MedGen:Orphanet:SNOMED_CT	C0677776:ORPHA145\x2cC0677776:ORPHA145|C2675520:612555|C0027672:699346009\x2cCN221809|C0677776:ORPHA145|CN169374|C2675520:612555|C0027672:699346009|C0015625:ORPHA84:30575002	.	.	.	.	.	.	.	.	.	.	.	.	.	.	.	.	.	C	G	13:32337870:C:G	BRCA2	5
13	32337899	32337900	TT	-	exonic	BRCA2		frameshift deletion	BRCA2:NM_000059:exon11:c.3544_3545del:p.F1182fs*0	.	.	Pathogenic	Breast-ovarian_cancer\x2c_familial_2	RCV000031427.12|RCV000044219.4|RCV000074527.7|RCV000131093.3|RCV000210566.1	MedGen:OMIM|MedGen:Orphanet|MedGen|MedGen:SNOMED_CT|MeSH:MedGen	C2675520:612555|C0677776:ORPHA145|CN221809|C0027672:699346009|D030342:C0950123	2.035e-05	0	0	0	0	0	4.494e-05	0	0	.	.	.	.	.	.	.	.	TT		13:32337898:D:2	BRCA2	2
13	32337953	32337954	TG	-	exonic	BRCA2		frameshift deletion	BRCA2:NM_000059:exon11:c.3598_3599del:p.C1200fs*0	.	.	Pathogenic	not_provided	RCV000044230.5|RCV000113196.5|RCV000162919.1|RCV000195400.2	MedGen|MedGen:OMIM|MedGen:SNOMED_CT|MedGen:Orphanet	CN221809|C2675520:612555|C0027672:699346009|C0677776:ORPHA145	2.033e-05	0	0	0	0.0001	0	2.69e-05	0	0	.	.	.	.	.	.	.	.	TG		13:32337952:D:2	BRCA2	2
13	32338035	32338036	TG	-	exonic	BRCA2		frameshift deletion	BRCA2:NM_000059:exon11:c.3680_3681del:p.L1227Qfs*4	.	.	Pathogenic	Hereditary_breast_and_ovarian_cancer_syndrome	RCV000044241.4|RCV000077311.6|RCV000131092.3|RCV000214590.1	MedGen:Orphanet|MedGen:OMIM|MedGen:SNOMED_CT|MedGen	C0677776:ORPHA145|C2675520:612555|C0027672:699346009|CN221809	.	.	.	.	.	.	.	.	.	3.231e-05	0.0001	0	0	0	0	0	0	TG		13:32338034:D:2	BRCA2	5
13	32338140	32338140	C	G	exonic	BRCA2		stopgain	BRCA2:NM_000059:exon11:c.C3785G:p.S1262X	.	.	Pathogenic	Hereditary_breast_and_ovarian_cancer_syndrome	RCV000044266.3|RCV000113219.3|RCV000129108.3	MedGen:Orphanet|MedGen:OMIM|MedGen:SNOMED_CT	C0677776:ORPHA145|C2675520:612555|C0027672:699346009	4.204e-06	0	0	0	0	0	9.221e-06	0	0	.	.	.	.	.	.	.	.	C	G	13:32338140:C:G	BRCA2	1
13	32338201	32338202	TG	-	exonic	BRCA2		frameshift deletion	BRCA2:NM_000059:exon11:c.3846_3847del:p.V1283Kfs*1	.	.	Pathogenic	Breast-ovarian_cancer\x2c_familial_2	RCV000031440.8|RCV000044280.8|RCV000131095.3|RCV000160281.1	MedGen:OMIM|MedGen:Orphanet|MedGen:SNOMED_CT|MedGen:OMIM:Orphanet:SNOMED_CT	C2675520:612555|C0677776:ORPHA145|C0027672:699346009|C0346153:114480:ORPHA227535:254843006	4.472e-05	0	0	0	0	0	9.463e-05	0	0	3.237e-05	0.0001	0	0	0	0	0	0	TG		13:32338200:D:2	BRCA2	7
13	32338209	32338209	A	-	exonic	BRCA2		frameshift deletion	BRCA2:NM_000059:exon11:c.3854delA:p.N1287Ifs*5	.	.	Pathogenic	Hereditary_breast_and_ovarian_cancer_syndrome	RCV000044288.5|RCV000077316.7|RCV000131539.1|RCV000212232.2|RCV000214509.1|RCV000468572.1	MedGen:Orphanet|MedGen:OMIM|MedGen:SNOMED_CT|MedGen|MedGen:OMIM:Orphanet|MedGen:OMIM:Orphanet:SNOMED_CT	C0677776:ORPHA145|C2675520:612555|C0027672:699346009|CN221809|C3280492:614327:ORPHA289539|C0346153:114480:ORPHA227535:254843006	1.558e-05	0	0	0.0001	0	0	2.202e-05	0	0	.	.	.	.	.	.	.	.	A		13:32338208:D:1	BRCA2	1
13	32338358	32338358	G	T	exonic	BRCA2		stopgain	BRCA2:NM_000059:exon11:c.G4003T:p.E1335X	.	.	Pathogenic	Hereditary_cancer-predisposing_syndrome	RCV000220552.1|RCV000241203.2|RCV000257988.1	MedGen:SNOMED_CT|MedGen:OMIM|MedGen:Orphanet	C0027672:699346009|C2675520:612555|C0677776:ORPHA145	4.422e-06	0	0	0	0	0	0	0	3.887e-05	.	.	.	.	.	.	.	.	G	T	13:32338358:G:T	BRCA2	1
13	32338630	32338630	-	A	exonic	BRCA2		frameshift insertion	BRCA2:NM_000059:exon11:c.4276dupA:p.T1426Nfs*11	.	.	Pathogenic	Breast-ovarian_cancer\x2c_familial_2	RCV000031472.6|RCV000044386.2|RCV000130745.3	MedGen:OMIM|MedGen:OMIM:Orphanet:SNOMED_CT|MedGen:SNOMED_CT	C2675520:612555|C0346153:114480:ORPHA227535:254843006|C0027672:699346009	.	.	.	.	.	.	.	.	.	.	.	.	.	.	.	.	.		A	13:32338630:I:1	BRCA2	2
13	32338633	32338633	-	T	exonic	BRCA2		frameshift insertion	BRCA2:NM_000059:exon11:c.4279dupT:p.Q1429Sfs*8	.	.	Pathogenic	Breast-ovarian_cancer\x2c_familial_2	RCV000031473.11|RCV000044387.6|RCV000130074.4|RCV000160287.3	MedGen:OMIM|MedGen:Orphanet|MedGen:SNOMED_CT|MedGen	C2675520:612555|C0677776:ORPHA145|C0027672:699346009|CN221809	.	.	.	.	.	.	.	.	.	3.232e-05	0	0	0	0	0	6.676e-05	0		T	13:32338633:I:1	BRCA2	4
13	32338750	32338754	ATTAC	-	exonic	BRCA2		frameshift deletion	BRCA2:NM_000059:exon11:c.4395_4399del:p.L1466Ffs*1	.	.	Pathogenic	Hereditary_breast_and_ovarian_cancer_syndrome	RCV000044404.5|RCV000083104.5|RCV000131078.3|RCV000160288.3	MedGen:Orphanet|MedGen:OMIM|MedGen:SNOMED_CT|MedGen	C0677776:ORPHA145|C2675520:612555|C0027672:699346009|CN221809	4.131e-06	0	0	0	0	0	9.075e-06	0	0	.	.	.	.	.	.	.	.	ATTAC		13:32338749:D:5	BRCA2	1
13	32338759	32338763	TGACA	-	exonic	BRCA2		frameshift deletion	BRCA2:NM_000059:exon11:c.4404_4408del:p.D1469Kfs*10	.	.	Pathogenic	Breast-ovarian_cancer\x2c_familial_2	RCV000031480.8|RCV000160289.2|RCV000257920.2	MedGen:OMIM|MedGen|MedGen:Orphanet	C2675520:612555|CN221809|C0677776:ORPHA145	.	.	.	.	.	.	.	.	.	.	.	.	.	.	.	.	.	TGACA		13:32338758:D:5	BRCA2	1
13	32338765	32338768	AAGA	-	exonic	BRCA2		frameshift deletion	BRCA2:NM_000059:exon11:c.4410_4413del:p.K1472Tfs*5	.	.	Pathogenic	Breast-ovarian_cancer\x2c_familial_2	RCV000031483.6|RCV000044410.4|RCV000213169.1	MedGen:OMIM|MedGen:Orphanet|MedGen	C2675520:612555|C0677776:ORPHA145|CN221809	4.102e-06	0	0	0	0	0	9.036e-06	0	0	.	.	.	.	.	.	.	.	AAGA		13:32338764:D:4	BRCA2	2
13	32338828	32338831	GAAA	-	exonic	BRCA2		frameshift deletion	BRCA2:NM_000059:exon11:c.4473_4476del:p.E1493Vfs*9	.	.	Pathogenic	not_provided	RCV000044421.6|RCV000077327.9|RCV000131081.2|RCV000195401.3	MedGen|MedGen:OMIM|MedGen:SNOMED_CT|MedGen:Orphanet	CN221809|C2675520:612555|C0027672:699346009|C0677776:ORPHA145	1.631e-05	0	0	0	0	0	3.604e-05	0	0	.	.	.	.	.	.	.	.	GAAA		13:32338827:D:4	BRCA2	10
13	32338981	32338981	-	A	exonic	BRCA2		frameshift insertion	BRCA2:NM_000059:exon11:c.4627dupA:p.N1544Kfs*3	.	.	Pathogenic	Breast-ovarian_cancer\x2c_familial_2	RCV000031493.6|RCV000044456.3|RCV000132322.3|RCV000388617.1	MedGen:OMIM|MedGen:Orphanet|MedGen:SNOMED_CT|MedGen	C2675520:612555|C0677776:ORPHA145|C0027672:699346009|CN221809	4.075e-06	0	0	0	0	0	8.984e-06	0	0	3.235e-05	0	0	0	0	0	6.677e-05	0		A	13:32338981:I:1	BRCA2	1
13	32338982	32338982	A	-	exonic	BRCA2		frameshift deletion	BRCA2:NM_000059:exon11:c.4627delA:p.N1544Tfs*23	COSM1366444;COSM1366443	1(large_intestine)	Pathogenic	Breast-ovarian_cancer\x2c_familial_2	RCV000031494.8|RCV000044455.7|RCV000130639.3|RCV000160290.4|RCV000239108.1	MedGen:OMIM|MedGen:Orphanet|MedGen:SNOMED_CT|MedGen|MedGen	C2675520:612555|C0677776:ORPHA145|C0027672:699346009|CN221809|CN169374	4.075e-06	0	2.986e-05	0	0	0	0	0	0	.	.	.	.	.	.	.	.	A		13:32338981:D:1	BRCA2	1
13	32338989	32338989	T	-	exonic	BRCA2		frameshift deletion	BRCA2:NM_000059:exon11:c.4634delT:p.F1546Lfs*21	.	.	Pathogenic	Breast-ovarian_cancer\x2c_familial_2	RCV000031496.7|RCV000044457.5|RCV000163113.2|RCV000255077.1	MedGen:OMIM|MedGen:Orphanet|MedGen:SNOMED_CT|MedGen	C2675520:612555|C0677776:ORPHA145|C0027672:699346009|CN221809	.	.	.	.	.	.	.	.	.	.	.	.	.	.	.	.	.	T		13:32338988:D:1	BRCA2	3
13	32339214	32339214	T	G	exonic	BRCA2		stopgain	BRCA2:NM_000059:exon11:c.T4859G:p.L1620X	.	.	Pathogenic	Breast-ovarian_cancer\x2c_familial_2	RCV000044509.2|RCV000113353.3	MedGen:OMIM:Orphanet:SNOMED_CT|MedGen:OMIM	C0346153:114480:ORPHA227535:254843006|C2675520:612555	4.075e-06	0	0	0	0	0	8.993e-06	0	0	.	.	.	.	.	.	.	.	T	G	13:32339214:T:G	BRCA2	2
13	32339229	32339230	AA	-	exonic	BRCA2		frameshift deletion	BRCA2:NM_000059:exon11:c.4874_4875del:p.N1626Sfs*11	.	.	Pathogenic	Breast-ovarian_cancer\x2c_familial_2	RCV000031510.9|RCV000044510.6|RCV000131079.3|RCV000160293.3	MedGen:OMIM|MedGen:Orphanet|MedGen:SNOMED_CT|MedGen	C2675520:612555|C0677776:ORPHA145|C0027672:699346009|CN221809	8.158e-06	0	0	0	0	0	1.8e-05	0	0	.	.	.	.	.	.	.	.	AA		13:32339228:D:2	BRCA2	2
13	32339320	32339320	C	G	exonic	BRCA2		stopgain	BRCA2:NM_000059:exon11:c.C4965G:p.Y1655X	.	.	Pathogenic\x2cPathogenic	Breast-ovarian_cancer\x2c_familial_2\x2cBreast-ovarian_cancer\x2c_familial_2	RCV000044532.2|RCV000083111.5\x2cRCV000031517.8|RCV000044533.6|RCV000128925.4|RCV000194794.1|RCV000194794.1|RCV000195354.4	MedGen:OMIM:Orphanet:SNOMED_CT|MedGen:OMIM\x2cMedGen:OMIM|MedGen|MedGen:SNOMED_CT|MedGen:OMIM|MedGen:OMIM:Orphanet|MedGen:Orphanet	C0346153:114480:ORPHA227535:254843006|C2675520:612555\x2cC2675520:612555|CN221809|C0027672:699346009|C2675520:612555|C1838457:605724:ORPHA319462|C0677776:ORPHA145	4.246e-06	0	0	0	0	0	9.231e-06	0	0	3.233e-05	0	0	0	0	0	6.68e-05	0	C	G	13:32339320:C:G	BRCA2	4
13	32339421	32339421	-	A	exonic	BRCA2		frameshift insertion	BRCA2:NM_000059:exon11:c.5067dupA:p.W1692Mfs*2	COSM5078975;COSM5078974	1(large_intestine)	Pathogenic	Breast-ovarian_cancer\x2c_familial_2	RCV000031524.9|RCV000044550.8|RCV000130743.4|RCV000160294.3|RCV000238830.1	MedGen:OMIM|MedGen:Orphanet|MedGen:SNOMED_CT|MedGen|MedGen	C2675520:612555|C0677776:ORPHA145|C0027672:699346009|CN221809|CN169374	1.761e-05	0	0	0.0001	0	0	2.843e-05	0	0	.	.	.	.	.	.	.	.		A	13:32339421:I:1	BRCA2	8
13	32339494	32339497	TTAT	-	exonic	BRCA2		frameshift deletion	BRCA2:NM_000059:exon11:c.5139_5142del:p.Y1714Cfs*9	.	.	Pathogenic	Breast-ovarian_cancer\x2c_familial_2	RCV000044566.2|RCV000113386.3|RCV000222425.1	MedGen:OMIM:Orphanet:SNOMED_CT|MedGen:OMIM|MedGen	C0346153:114480:ORPHA227535:254843006|C2675520:612555|CN221809	.	.	.	.	.	.	.	.	.	.	.	.	.	.	.	.	.	TTAT		13:32339493:D:4	BRCA2	1
13	32339548	32339549	TC	-	exonic	BRCA2		frameshift deletion	BRCA2:NM_000059:exon11:c.5193_5194del:p.S1733Rfs*8	.	.	Pathogenic	Hereditary_cancer-predisposing_syndrome	RCV000218209.1	MedGen:SNOMED_CT	C0027672:699346009	.	.	.	.	.	.	.	.	.	.	.	.	.	.	.	.	.	TC		13:32339547:D:2	BRCA2	1
13	32339555	32339555	G	A	exonic	BRCA2		nonsynonymous SNV	BRCA2:NM_000059:exon11:c.G5200A:p.E1734K	.	.	Uncertain significance\x2cPathogenic	Hereditary_breast_and_ovarian_cancer_syndrome\x2cBreast-ovarian_cancer\x2c_familial_2	RCV000165399.1|RCV000205413.1\x2cRCV000240986.1	MedGen:SNOMED_CT|MedGen:Orphanet\x2cMedGen:OMIM	C0027672:699346009|C0677776:ORPHA145\x2cC2675520:612555	1.239e-05	0	0	0	0	4.513e-05	1.816e-05	0	0	.	.	.	.	.	.	.	.	G	A	13:32339555:G:A	BRCA2	1
13	32339572	32339578	TTTAAGT	-	exonic	BRCA2		stopgain	BRCA2:NM_000059:exon11:c.5217_5223del:p.Y1739fs*0	.	.	Pathogenic	Hereditary_breast_and_ovarian_cancer_syndrome	RCV000044613.3|RCV000077350.5|RCV000131077.4|RCV000219434.2	MedGen:Orphanet|MedGen:OMIM|MedGen:SNOMED_CT|MedGen	C0677776:ORPHA145|C2675520:612555|C0027672:699346009|CN221809	4.099e-06	0	0	0	0	0	9.035e-06	0	0	.	.	.	.	.	.	.	.	TTTAAGT		13:32339571:D:7	BRCA2	3
13	32339641	32339642	TC	-	exonic	BRCA2		frameshift deletion	BRCA2:NM_000059:exon11:c.5286_5287del:p.S1764Kfs*2	.	.	Pathogenic	Breast-ovarian_cancer\x2c_familial_2	RCV000031537.6|RCV000044629.4|RCV000215243.1	MedGen:OMIM|MedGen:Orphanet|MedGen:SNOMED_CT	C2675520:612555|C0677776:ORPHA145|C0027672:699346009	4.076e-06	0	0	0	0	0	8.994e-06	0	0	.	.	.	.	.	.	.	.	TC		13:32339640:D:2	BRCA2	1
13	32339658	32339659	TT	-	exonic	BRCA2		frameshift deletion	BRCA2:NM_000059:exon11:c.5303_5304del:p.L1768Rfs*4	.	.	Pathogenic	Breast-ovarian_cancer\x2c_familial_2	RCV000031538.7|RCV000074536.6|RCV000162923.2|RCV000235139.1	MedGen:OMIM|MedGen:Orphanet|MedGen:SNOMED_CT|MedGen	C2675520:612555|C0677776:ORPHA145|C0027672:699346009|CN221809	4.075e-06	0	0	0	0	0	8.991e-06	0	0	.	.	.	.	.	.	.	.	TT		13:32339657:D:2	BRCA2	2
13	32339700	32339701	AA	-	exonic	BRCA2		frameshift deletion	BRCA2:NM_000059:exon11:c.5345_5346del:p.N1784Hfs*1	.	.	Pathogenic	Breast-ovarian_cancer\x2c_familial_2	RCV000031540.9|RCV000044639.5|RCV000074537.8|RCV000131110.3	MedGen:OMIM|MedGen:Orphanet|MedGen|MedGen:SNOMED_CT	C2675520:612555|C0677776:ORPHA145|CN221809|C0027672:699346009	.	.	.	.	.	.	.	.	.	3.252e-05	0	0	0	0	0	6.722e-05	0	AA		13:32339699:D:2	BRCA2	4
13	32339720	32339720	A	T	exonic	BRCA2		stopgain	BRCA2:NM_000059:exon11:c.A5365T:p.K1789X	.	.	Uncertain significance\x2cPathogenic	Hereditary_breast_and_ovarian_cancer_syndrome\x2cBreast-ovarian_cancer\x2c_familial_2	RCV000130942.2|RCV000198002.2\x2cRCV000256720.2	MedGen:SNOMED_CT|MedGen:Orphanet\x2cMedGen:OMIM	C0027672:699346009|C0677776:ORPHA145\x2cC2675520:612555	.	.	.	.	.	.	.	.	.	.	.	.	.	.	.	.	.	A	T	13:32339720:A:T	BRCA2	1
13	32339764	32339765	TG	-	exonic	BRCA2		frameshift deletion	BRCA2:NM_000059:exon11:c.5409_5410del:p.V1804Kfs*1	.	.	Pathogenic	Breast-ovarian_cancer\x2c_familial_2	RCV000031544.6|RCV000044655.3|RCV000131109.2|RCV000219181.3	MedGen:OMIM|MedGen:Orphanet|MedGen:SNOMED_CT|MedGen	C2675520:612555|C0677776:ORPHA145|C0027672:699346009|CN221809	.	.	.	.	.	.	.	.	.	.	.	.	.	.	.	.	.	TG		13:32339763:D:2	BRCA2	1
13	32339929	32339932	AATT	-	exonic	BRCA2		frameshift deletion	BRCA2:NM_000059:exon11:c.5574_5577del:p.I1859Kfs*2	COSM5514090;COSM5514089	1(biliary_tract)	Pathogenic	Breast-ovarian_cancer\x2c_familial_2	RCV000031556.11|RCV000044684.6|RCV000131118.4|RCV000160296.4	MedGen:OMIM|MedGen:Orphanet|MedGen:SNOMED_CT|MedGen	C2675520:612555|C0677776:ORPHA145|C0027672:699346009|CN221809	1.668e-05	6.615e-05	0	0	5.874e-05	0	1.826e-05	0	0	.	.	.	.	.	.	.	.	AATT		13:32339928:D:4	BRCA2	3
13	32339990	32339990	G	A	exonic	BRCA2		nonsynonymous SNV	BRCA2:NM_000059:exon11:c.G5635A:p.E1879K	.	.	Likely benign\x2cPathogenic	Fanconi_anemia\x2cHereditary_cancer-predisposing_syndrome	RCV000077357.4|RCV000129072.3|RCV000167807.5|RCV000168580.4|RCV000336386.1\x2cRCV000165477.1|RCV000241263.2	MedGen:OMIM|MedGen:SNOMED_CT|MedGen:Orphanet|MedGen|MedGen:Orphanet:SNOMED_CT\x2cMedGen:SNOMED_CT|MedGen:OMIM	C2675520:612555|C0027672:699346009|C0677776:ORPHA145|CN169374|C0015625:ORPHA84:30575002\x2cC0027672:699346009|C2675520:612555	0.0001	0	0	0	0	0	0.0002	0	0.0002	3.233e-05	0	0	0	0	0	6.676e-05	0	G	A	13:32339990:G:A	BRCA2	13
13	32340037	32340037	C	G	exonic	BRCA2		stopgain	BRCA2:NM_000059:exon11:c.C5682G:p.Y1894X	.	.	Pathogenic	Breast-ovarian_cancer\x2c_familial_2	RCV000113461.3|RCV000131119.3\x2cRCV000031570.9|RCV000044719.7|RCV000131121.3|RCV000148424.1|RCV000160095.4\x2cRCV000122918.3|RCV000163780.1|RCV000419269.1	MedGen:OMIM|MedGen:SNOMED_CT\x2cMedGen:OMIM|MedGen:Orphanet|MedGen:SNOMED_CT|MedGen|MedGen\x2cMedGen:Orphanet|MedGen:SNOMED_CT|MedGen	C2675520:612555|C0027672:699346009\x2cC2675520:612555|C0677776:ORPHA145|C0027672:699346009|C1140680|CN221809\x2cC0677776:ORPHA145|C0027672:699346009|CN169374	4.077e-06	0	0	0	0	0	8.996e-06	0	0	.	.	.	.	.	.	.	.	C	G	13:32340037:C:G	BRCA2	6
13	32340073	32340074	CT	-	exonic	BRCA2		frameshift deletion	BRCA2:NM_000059:exon11:c.5718_5719del:p.L1908Rfs*1	.	.	Pathogenic	Breast-ovarian_cancer\x2c_familial_2	RCV000009905.15|RCV000044728.8|RCV000131120.3|RCV000160297.4|RCV000461157.1	MedGen:OMIM|MedGen:Orphanet|MedGen:SNOMED_CT|MedGen|MedGen:OMIM:Orphanet:SNOMED_CT	C2675520:612555|C0677776:ORPHA145|C0027672:699346009|CN221809|C0346153:114480:ORPHA227535:254843006	4.069e-06	0	0	0	0	0	0	0	3.25e-05	.	.	.	.	.	.	.	.	CT		13:32340072:D:2	BRCA2	2
13	32340264	32340264	C	A	exonic	BRCA2		stopgain	BRCA2:NM_000059:exon11:c.C5909A:p.S1970X	.	.	Pathogenic	Breast-ovarian_cancer\x2c_familial_2	RCV000031588.7|RCV000131108.2|RCV000255943.1|RCV000257911.3\x2cRCV000031589.3|RCV000228606.2	MedGen:OMIM|MedGen:SNOMED_CT|MedGen|MedGen:Orphanet\x2cMedGen:OMIM|MedGen:Orphanet	C2675520:612555|C0027672:699346009|CN221809|C0677776:ORPHA145\x2cC2675520:612555|C0677776:ORPHA145	.	.	.	.	.	.	.	.	.	.	.	.	.	.	.	.	.	C	A	13:32340264:C:A	BRCA2	2
13	32340301	32340301	T	-	exonic	BRCA2		frameshift deletion	BRCA2:NM_000059:exon11:c.5946delT:p.S1982Rfs*21	COSM328000;COSM26515	1(pancreas)	Pathogenic	Breast-ovarian_cancer\x2c_familial_2	RCV000009910.15|RCV000009911.4|RCV000009912.4|RCV000034451.8|RCV000044800.9|RCV000129627.4|RCV000212245.3|RCV000367838.1|RCV000414179.1	MedGen:OMIM|MedGen:OMIM|MedGen:OMIM:Orphanet|MedGen:Orphanet|MedGen:OMIM:Orphanet:SNOMED_CT|MedGen:SNOMED_CT|MedGen|MedGen|MedGen	C2675520:612555|C3150546:613347|C1838457:605724:ORPHA319462|C0677776:ORPHA145|C0346153:114480:ORPHA227535:254843006|C0027672:699346009|CN221809|CN239275|CN221572	0.0003	0	0	0.0058	0	0	6.277e-05	0.0005	0	0.0002	0	0	0.0066	0	0	0.0002	0	T		13:32340300:D:1	BRCA2	8
13	32340413	32340413	G	A	exonic	BRCA2		nonsynonymous SNV	BRCA2:NM_000059:exon11:c.G6058A:p.E2020K	COSM946834;COSM946833	2(endometrium)	Pathogenic	Breast-ovarian_cancer\x2c_familial_2	RCV000113521.2|RCV000129466.3|RCV000160106.3|RCV000471466.1\x2cRCV000044828.2|RCV000257323.2	MedGen:OMIM|MedGen:SNOMED_CT|MedGen|MedGen:Orphanet\x2cMedGen:OMIM:Orphanet:SNOMED_CT|MedGen:OMIM	C2675520:612555|C0027672:699346009|CN169374|C0677776:ORPHA145\x2cC0346153:114480:ORPHA227535:254843006|C2675520:612555	4.069e-06	0	0	0	0	0	8.977e-06	0	0	.	.	.	.	.	.	.	.	G	A	13:32340413:G:A	BRCA2	6
13	32340420	32340420	C	G	exonic	BRCA2		stopgain	BRCA2:NM_000059:exon11:c.C6065G:p.S2022X	.	.	Pathogenic	Breast-ovarian_cancer\x2c_familial_2	RCV000044830.2|RCV000113522.3|RCV000217928.1|RCV000429027.1	MedGen:OMIM:Orphanet:SNOMED_CT|MedGen:OMIM|MedGen:SNOMED_CT|MedGen	C0346153:114480:ORPHA227535:254843006|C2675520:612555|C0027672:699346009|CN221809	4.069e-06	0	0	0	0	0	8.977e-06	0	0	.	.	.	.	.	.	.	.	C	G	13:32340420:C:G	BRCA2	1
13	32340630	32340631	TT	-	exonic	BRCA2		frameshift deletion	BRCA2:NM_000059:exon11:c.6275_6276del:p.L2092Pfs*6	.	.	Pathogenic	Breast-ovarian_cancer\x2c_familial_2	RCV000009903.14|RCV000044884.7|RCV000131029.4|RCV000160300.3	MedGen:OMIM|MedGen:Orphanet|MedGen:SNOMED_CT|MedGen	C2675520:612555|C0677776:ORPHA145|C0027672:699346009|CN221809	3.351e-05	0	6.246e-05	0	0	4.562e-05	4.577e-05	0	0	3.231e-05	0	0	0	0	0	6.671e-05	0	TT		13:32340629:D:2	BRCA2	11
13	32340740	32340740	G	T	exonic	BRCA2		stopgain	BRCA2:NM_000059:exon11:c.G6385T:p.E2129X	.	.	Pathogenic	Breast-ovarian_cancer\x2c_familial_2	RCV000256697.2	MedGen:OMIM	C2675520:612555	.	.	.	.	.	.	.	.	.	.	.	.	.	.	.	.	.	G	T	13:32340740:G:T	BRCA2	1
13	32340837	32340840	ACAA	-	exonic	BRCA2		frameshift deletion	BRCA2:NM_000059:exon11:c.6482_6485del:p.K2162Nfs*4	.	.	Pathogenic	Breast-ovarian_cancer\x2c_familial_2	RCV000031630.7|RCV000044967.5|RCV000131034.3|RCV000212249.2	MedGen:OMIM|MedGen:Orphanet|MedGen:SNOMED_CT|MedGen	C2675520:612555|C0677776:ORPHA145|C0027672:699346009|CN221809	8.785e-06	0	3.449e-05	0	0	0	0	0	3.826e-05	.	.	.	.	.	.	.	.	ACAA		13:32340836:D:4	BRCA2	3
13	32340941	32340942	AA	-	exonic	BRCA2		frameshift deletion	BRCA2:NM_000059:exon11:c.6586_6587del:p.K2196Nfs*1	.	.	Pathogenic	Breast-ovarian_cancer\x2c_familial_2	RCV000225666.2	MedGen:OMIM	C2675520:612555	.	.	.	.	.	.	.	.	.	.	.	.	.	.	.	.	.	AA		13:32340940:D:2	BRCA2	2
13	32341109	32341110	TC	-	exonic	BRCA2		frameshift deletion	BRCA2:NM_000059:exon11:c.6754_6755del:p.L2253Ffs*6	.	.	Pathogenic	Hereditary_breast_and_ovarian_cancer_syndrome	RCV000045041.3|RCV000113638.3|RCV000162933.2	MedGen:Orphanet|MedGen:OMIM|MedGen:SNOMED_CT	C0677776:ORPHA145|C2675520:612555|C0027672:699346009	4.062e-06	0	0	0	0	0	8.957e-06	0	0	.	.	.	.	.	.	.	.	TC		13:32341108:D:2	BRCA2	3
13	32346831	32346834	AATA	-	exonic	BRCA2		frameshift deletion	BRCA2:NM_000059:exon13:c.6942_6945del:p.I2315Kfs*11	.	.	Pathogenic	Breast-ovarian_cancer\x2c_familial_2	RCV000031657.9|RCV000045094.5|RCV000131028.3|RCV000212255.2	MedGen:OMIM|MedGen:Orphanet|MedGen:SNOMED_CT|MedGen	C2675520:612555|C0677776:ORPHA145|C0027672:699346009|CN221809	8.179e-06	0	0	0	0	0	1.801e-05	0	0	.	.	.	.	.	.	.	.	AATA		13:32346830:D:4	BRCA2	2
13	32346841	32346841	C	G	exonic	BRCA2		nonsynonymous SNV	BRCA2:NM_000059:exon13:c.C6952G:p.R2318G	.	.	Uncertain significance\x2cPathogenic	Hereditary_breast_and_ovarian_cancer_syndrome\x2cBreast-ovarian_cancer\x2c_familial_2	RCV000461532.1\x2cRCV000031658.6|RCV000045095.6|RCV000212256.2|RCV000240678.1	MedGen:Orphanet\x2cMedGen:OMIM|MedGen:Orphanet|MedGen|MedGen	C0677776:ORPHA145\x2cC2675520:612555|C0677776:ORPHA145|CN221809|CN221572	.	.	.	.	.	.	.	.	.	.	.	.	.	.	.	.	.	C	G	13:32346841:C:G	BRCA2	1
13	32346848	32346848	T	C	exonic	BRCA2		nonsynonymous SNV	BRCA2:NM_000059:exon13:c.T6959C:p.L2320S	.	.	Pathogenic	Breast-ovarian_cancer\x2c_familial_2	RCV000082965.4|RCV000216188.1\x2cRCV000045098.2|RCV000113679.1	MedGen:OMIM|MedGen\x2cMedGen:OMIM:Orphanet:SNOMED_CT|MedGen:OMIM	C2675520:612555|CN221809\x2cC0346153:114480:ORPHA227535:254843006|C2675520:612555	.	.	.	.	.	.	.	.	.	.	.	.	.	.	.	.	.	T	C	13:32346848:T:C	BRCA2	1
13	32346867	32346867	T	-	exonic	BRCA2		frameshift deletion	BRCA2:NM_000059:exon13:c.6978delT:p.L2327fs*0	.	.	Pathogenic	Breast-ovarian_cancer\x2c_familial_2	RCV000238627.2	MedGen:OMIM	C2675520:612555	.	.	.	.	.	.	.	.	.	.	.	.	.	.	.	.	.	T		13:32346866:D:1	BRCA2	1
13	32346896	32346896	G	A	exonic	BRCA2		nonsynonymous SNV	BRCA2:NM_000059:exon13:c.G7007A:p.R2336H	COSM5440329;COSM5440328	1(oesophagus)	Pathogenic	Fanconi_anemia\x2c_complementation_group_D1	RCV000009923.4|RCV000031659.5|RCV000045112.5|RCV000131031.3|RCV000174440.4|RCV000259151.1|RCV000475925.1\x2cRCV000045113.3|RCV000077394.3|RCV000214499.1|RCV000256059.1|RCV000475905.1\x2cRCV000045114.3|RCV000113685.1|RCV000219635.1	MedGen:OMIM:Orphanet|MedGen:OMIM|MedGen:Orphanet|MedGen:SNOMED_CT|MedGen|MedGen|MedGen:OMIM:Orphanet:SNOMED_CT\x2cMedGen:Orphanet|MedGen:OMIM|MedGen:SNOMED_CT|MedGen|MedGen:OMIM:Orphanet:SNOMED_CT\x2cMedGen:Orphanet|MedGen:OMIM|MedGen:SNOMED_CT	C1838457:605724:ORPHA319462|C2675520:612555|C0677776:ORPHA145|C0027672:699346009|CN221809|CN169374|C0346153:114480:ORPHA227535:254843006\x2cC0677776:ORPHA145|C2675520:612555|C0027672:699346009|CN221809|C0346153:114480:ORPHA227535:254843006\x2cC0677776:ORPHA145|C2675520:612555|C0027672:699346009	0	0	0	0	0	0	0	0	0	.	.	.	.	.	.	.	.	G	A	13:32346896:G:A	BRCA2	2
13	32354921	32354922	TC	-	exonic	BRCA2		frameshift deletion	BRCA2:NM_000059:exon14:c.7068_7069del:p.L2357Vfs*1	.	.	Pathogenic	Breast-ovarian_cancer\x2c_familial_2	RCV000031664.9|RCV000045136.7|RCV000131032.4|RCV000195404.4	MedGen:OMIM|MedGen|MedGen:SNOMED_CT|MedGen:Orphanet	C2675520:612555|CN221809|C0027672:699346009|C0677776:ORPHA145	2.034e-05	0	0	0	0	0	4.486e-05	0	0	6.457e-05	0	0	0	0	0	0.0001	0	TC		13:32354920:D:2	BRCA2	8
13	32354943	32354943	G	A	exonic	BRCA2		nonsynonymous SNV	BRCA2:NM_000059:exon14:c.G7090A:p.E2364K	.	.	Uncertain significance\x2cPathogenic	Breast-ovarian_cancer\x2c_familial_2\x2cBreast-ovarian_cancer\x2c_familial_2	RCV000045140.2|RCV000113707.1\x2cRCV000257797.1	MedGen:OMIM:Orphanet:SNOMED_CT|MedGen:OMIM\x2cMedGen:OMIM	C0346153:114480:ORPHA227535:254843006|C2675520:612555\x2cC2675520:612555	4.067e-06	0	0	0	0	0	8.97e-06	0	0	.	.	.	.	.	.	.	.	G	A	13:32354943:G:A	BRCA2	1
13	32355094	32355094	C	T	exonic	BRCA2		nonsynonymous SNV	BRCA2:NM_000059:exon14:c.C7241T:p.S2414L	.	.	Pathogenic	Breast-ovarian_cancer\x2c_familial_2	RCV000045173.2|RCV000113736.2|RCV000217367.1\x2cRCV000045174.2|RCV000113737.1	MedGen:OMIM:Orphanet:SNOMED_CT|MedGen:OMIM|MedGen:SNOMED_CT\x2cMedGen:OMIM:Orphanet:SNOMED_CT|MedGen:OMIM	C0346153:114480:ORPHA227535:254843006|C2675520:612555|C0027672:699346009\x2cC0346153:114480:ORPHA227535:254843006|C2675520:612555	.	.	.	.	.	.	.	.	.	.	.	.	.	.	.	.	.	C	T	13:32355094:C:T	BRCA2	1
13	32355213	32355213	A	-	exonic	BRCA2		frameshift deletion	BRCA2:NM_000059:exon14:c.7360delA:p.I2454Ffs*12	.	.	Pathogenic	Hereditary_breast_and_ovarian_cancer_syndrome	RCV000045191.3|RCV000113747.3	MedGen:Orphanet|MedGen:OMIM	C0677776:ORPHA145|C2675520:612555	.	.	.	.	.	.	.	.	.	.	.	.	.	.	.	.	.	A		13:32355212:D:1	BRCA2	1
13	32356472	32356472	C	T	exonic	BRCA2		stopgain	BRCA2:NM_000059:exon15:c.C7480T:p.R2494X	.	.	Pathogenic	Breast-ovarian_cancer\x2c_familial_2	RCV000031681.8|RCV000045227.6|RCV000131084.3|RCV000225750.2	MedGen:OMIM|MedGen|MedGen:SNOMED_CT|MedGen:Orphanet	C2675520:612555|CN221809|C0027672:699346009|C0677776:ORPHA145	3.249e-05	0	0	0	0.0002	0.0002	0	0	3.249e-05	.	.	.	.	.	.	.	.	C	T	13:32356472:C:T	BRCA2	1
13	32356487	32356487	C	G	exonic	BRCA2		nonsynonymous SNV	BRCA2:NM_000059:exon15:c.C7495G:p.Q2499E	.	.	Uncertain significance\x2cPathogenic	Hereditary_cancer-predisposing_syndrome\x2cBreast-ovarian_cancer\x2c_familial_2	RCV000220487.1\x2cRCV000256887.2	MedGen:SNOMED_CT\x2cMedGen:OMIM	C0027672:699346009\x2cC2675520:612555	.	.	.	.	.	.	.	.	.	.	.	.	.	.	.	.	.	C	G	13:32356487:C:G	BRCA2	1
13	32356550	32356550	C	T	exonic	BRCA2		stopgain	BRCA2:NM_000059:exon15:c.C7558T:p.R2520X	.	.	Pathogenic	Hereditary_breast_and_ovarian_cancer_syndrome	RCV000045244.6|RCV000077405.6|RCV000148425.1|RCV000162645.3|RCV000210182.1|RCV000217859.2	MedGen:Orphanet|MedGen:OMIM|MedGen|MedGen:SNOMED_CT|MedGen:OMIM|MedGen	C0677776:ORPHA145|C2675520:612555|CN221572|C0027672:699346009|C2676676:604370|CN221809	1.626e-05	0	2.979e-05	0	0	0	1.794e-05	0.0002	0	.	.	.	.	.	.	.	.	C	T	13:32356550:C:T	BRCA2	1
13	32357881	32357881	G	A	exonic	BRCA2		stopgain	BRCA2:NM_000059:exon16:c.G7757A:p.W2586X	.	.	Pathogenic	Hereditary_breast_and_ovarian_cancer_syndrome	RCV000045302.5|RCV000077410.5|RCV000131087.3|RCV000215688.2	MedGen:Orphanet|MedGen:OMIM|MedGen:SNOMED_CT|MedGen	C0677776:ORPHA145|C2675520:612555|C0027672:699346009|CN221809	8.123e-06	0	0	0	0	0	1.791e-05	0	0	.	.	.	.	.	.	.	.	G	A	13:32357881:G:A	BRCA2	4
13	32357883	32357883	C	T	exonic	BRCA2		nonsynonymous SNV	BRCA2:NM_000059:exon16:c.C7759T:p.L2587F	.	.	Likely pathogenic	Carcinoma_of_colon	RCV000129817.3|RCV000160141.3|RCV000229398.2|RCV000411503.1|RCV000416750.1	MedGen:SNOMED_CT|MedGen|MedGen:Orphanet|MedGen:OMIM|MedGen:OMIM:SNOMED_CT	C0027672:699346009|CN169374|C0677776:ORPHA145|C2675520:612555|C0699790:114500:269533000	4.061e-05	0	5.956e-05	0	0	0	6.268e-05	0.0002	0	.	.	.	.	.	.	.	.	C	T	13:32357883:C:T	BRCA2	15
13	32357886	32357886	A	-	exonic	BRCA2		frameshift deletion	BRCA2:NM_000059:exon16:c.7762delA:p.I2588Yfs*59	.	.	Pathogenic	Hereditary_breast_and_ovarian_cancer_syndrome	RCV000045307.3|RCV000113814.2	MedGen:Orphanet|MedGen:OMIM	C0677776:ORPHA145|C2675520:612555	.	.	.	.	.	.	.	.	.	.	.	.	.	.	.	.	.	A		13:32357885:D:1	BRCA2	3
13	32362650	32362650	A	G	exonic	BRCA2		nonsynonymous SNV	BRCA2:NM_000059:exon17:c.A7933G:p.R2645G	.	.	Uncertain significance\x2cPathogenic	Hereditary_cancer-predisposing_syndrome\x2cBreast-ovarian_cancer\x2c_familial_2	RCV000222813.1\x2cRCV000257376.2	MedGen:SNOMED_CT\x2cMedGen:OMIM	C0027672:699346009\x2cC2675520:612555	1.219e-05	0	5.956e-05	0	0	0	8.965e-06	0	0	.	.	.	.	.	.	.	.	A	G	13:32362650:A:G	BRCA2	3
13	32363187	32363187	C	A	exonic	BRCA2		nonsynonymous SNV	BRCA2:NM_000059:exon18:c.C7985A:p.T2662K	.	.	Pathogenic	Breast-ovarian_cancer\x2c_familial_1	RCV000082985.2|RCV000129687.3|RCV000196144.2|RCV000210092.1|RCV000278676.1\x2cRCV000163213.2|RCV000216858.2|RCV000465103.1	MedGen:OMIM|MedGen:SNOMED_CT|MedGen:Orphanet|MedGen:OMIM|MedGen\x2cMedGen:SNOMED_CT|MedGen|MedGen:Orphanet	C2675520:612555|C0027672:699346009|C0677776:ORPHA145|C2676676:604370|CN169374\x2cC0027672:699346009|CN169374|C0677776:ORPHA145	4.082e-06	0	0	0	0	0	9.015e-06	0	0	.	.	.	.	.	.	.	.	C	A	13:32363187:C:A	BRCA2	3
13	32363187	32363187	C	T	exonic	BRCA2		nonsynonymous SNV	BRCA2:NM_000059:exon18:c.C7985T:p.T2662M	.	.	Pathogenic	Breast-ovarian_cancer\x2c_familial_1	RCV000082985.2|RCV000129687.3|RCV000196144.2|RCV000210092.1|RCV000278676.1\x2cRCV000163213.2|RCV000216858.2|RCV000465103.1	MedGen:OMIM|MedGen:SNOMED_CT|MedGen:Orphanet|MedGen:OMIM|MedGen\x2cMedGen:SNOMED_CT|MedGen|MedGen:Orphanet	C2675520:612555|C0027672:699346009|C0677776:ORPHA145|C2676676:604370|CN169374\x2cC0027672:699346009|CN169374|C0677776:ORPHA145	4.082e-06	0	0	0	0	0	9.015e-06	0	0	.	.	.	.	.	.	.	.	C	T	13:32363187:C:T	BRCA2	7
13	32363190	32363190	A	T	exonic	BRCA2		nonsynonymous SNV	BRCA2:NM_000059:exon18:c.A7988T:p.E2663V	.	.	Pathogenic	Breast-ovarian_cancer\x2c_familial_2	RCV000077422.5|RCV000163034.1|RCV000257984.2	MedGen:OMIM|MedGen:SNOMED_CT|MedGen:Orphanet	C2675520:612555|C0027672:699346009|C0677776:ORPHA145	.	.	.	.	.	.	.	.	.	.	.	.	.	.	.	.	.	A	T	13:32363190:A:T	BRCA2	2
13	32363369	32363369	G	C	exonic	BRCA2		nonsynonymous SNV	BRCA2:NM_000059:exon18:c.G8167C:p.D2723H	.	.	Pathogenic	Hereditary_breast_and_ovarian_cancer_syndrome	RCV000045436.6|RCV000074555.7|RCV000077429.6|RCV000131674.3	MedGen:Orphanet|MedGen|MedGen:OMIM|MedGen:SNOMED_CT	C0677776:ORPHA145|CN221809|C2675520:612555|C0027672:699346009	.	.	.	.	.	.	.	.	.	.	.	.	.	.	.	.	.	G	C	13:32363369:G:C	BRCA2	3
13	32363370	32363370	A	C	exonic	BRCA2		nonsynonymous SNV	BRCA2:NM_000059:exon18:c.A8168C:p.D2723A	.	.	Likely pathogenic	not_provided	RCV000045437.5|RCV000113879.1|RCV000200976.2|RCV000218818.1\x2cRCV000031724.6|RCV000045438.2|RCV000131682.3|RCV000216099.1\x2cRCV000129267.3|RCV000205165.2|RCV000216158.1	MedGen:Orphanet|MedGen:OMIM|MedGen|MedGen:SNOMED_CT\x2cMedGen:OMIM|MedGen:OMIM:Orphanet:SNOMED_CT|MedGen:SNOMED_CT|MedGen\x2cMedGen:SNOMED_CT|MedGen:Orphanet|MedGen	C0677776:ORPHA145|C2675520:612555|CN221809|C0027672:699346009\x2cC2675520:612555|C0346153:114480:ORPHA227535:254843006|C0027672:699346009|CN221809\x2cC0027672:699346009|C0677776:ORPHA145|CN221809	4.068e-06	0	0	0	0	0	8.983e-06	0	0	.	.	.	.	.	.	.	.	A	C	13:32363370:A:C	BRCA2	1
13	32363499	32363499	C	-	exonic	BRCA2		frameshift deletion	BRCA2:NM_000059:exon18:c.8297delC:p.T2766Nfs*10	COSM4972286;COSM4972287	1(pancreas)	Pathogenic	Breast-ovarian_cancer\x2c_familial_2	RCV000031732.7|RCV000034463.4|RCV000045466.6|RCV000163359.2|RCV000210122.1	MedGen:OMIM|MedGen:Orphanet|MedGen|MedGen:SNOMED_CT|MedGen:OMIM	C2675520:612555|C0677776:ORPHA145|CN221809|C0027672:699346009|C2676676:604370	.	.	.	.	.	.	.	.	.	.	.	.	.	.	.	.	.	C		13:32363498:D:1	BRCA2	2
13	32370420	32370420	C	T	exonic	BRCA2		nonsynonymous SNV	BRCA2:NM_000059:exon19:c.C8350T:p.R2784W	COSM3718452;COSM3718453	2(upper_aerodigestive_tract)	Likely pathogenic	not_provided	RCV000031738.4|RCV000045487.5|RCV000131691.3|RCV000392114.2	MedGen:OMIM|MedGen:Orphanet|MedGen:SNOMED_CT|MedGen	C2675520:612555|C0677776:ORPHA145|C0027672:699346009|CN221809	1.218e-05	0	2.978e-05	0	5.798e-05	0	8.955e-06	0	0	.	.	.	.	.	.	.	.	C	T	13:32370420:C:T	BRCA2	1
13	32370490	32370490	C	T	exonic	BRCA2		nonsynonymous SNV	BRCA2:NM_000059:exon19:c.C8420T:p.S2807L	.	.	Pathogenic	Hereditary_breast_and_ovarian_cancer_syndrome	RCV000196106.2|RCV000241130.1\x2cRCV000045513.5|RCV000083147.3|RCV000130247.3|RCV000212274.1	MedGen:Orphanet|MedGen:OMIM\x2cMedGen:Orphanet|MedGen:OMIM|MedGen:SNOMED_CT|MedGen	C0677776:ORPHA145|C2675520:612555\x2cC0677776:ORPHA145|C2675520:612555|C0027672:699346009|CN169374	1.219e-05	0	8.934e-05	0	0	0	0	0	0	0.0001	0.0005	0	0	0	0	0	0	C	T	13:32370490:C:T	BRCA2	3
13	32370555	32370555	C	T	exonic	BRCA2		stopgain	BRCA2:NM_000059:exon19:c.C8485T:p.Q2829X	.	.	Pathogenic	Breast-ovarian_cancer\x2c_familial_2	RCV000045531.2|RCV000113942.1	MedGen:OMIM:Orphanet:SNOMED_CT|MedGen:OMIM	C0346153:114480:ORPHA227535:254843006|C2675520:612555	.	.	.	.	.	.	.	.	.	.	.	.	.	.	.	.	.	C	T	13:32370555:C:T	BRCA2	2
13	32371040	32371040	C	A	exonic	BRCA2		nonsynonymous SNV	BRCA2:NM_000059:exon20:c.C8572A:p.Q2858K	.	.	Pathogenic	Breast-ovarian_cancer\x2c_familial_2	RCV000045560.5|RCV000113961.1|RCV000166603.2|RCV000212278.1\x2cRCV000045561.2|RCV000113962.3	MedGen:Orphanet|MedGen:OMIM|MedGen:SNOMED_CT|MedGen\x2cMedGen:OMIM:Orphanet:SNOMED_CT|MedGen:OMIM	C0677776:ORPHA145|C2675520:612555|C0027672:699346009|CN169374\x2cC0346153:114480:ORPHA227535:254843006|C2675520:612555	4.065e-06	0	0	0	0	0	8.971e-06	0	0	.	.	.	.	.	.	.	.	C	A	13:32371040:C:A	BRCA2	1
13	32371043	32371043	C	-	exonic	BRCA2		frameshift deletion	BRCA2:NM_000059:exon20:c.8575delC:p.Q2859Kfs*3	.	.	Pathogenic	Breast-ovarian_cancer\x2c_familial_2	RCV000031752.7|RCV000045564.5|RCV000130105.3|RCV000218043.2	MedGen:OMIM|MedGen:Orphanet|MedGen:SNOMED_CT|MedGen	C2675520:612555|C0677776:ORPHA145|C0027672:699346009|CN221809	4.065e-06	0	0	0	0	0	0	0.0002	0	.	.	.	.	.	.	.	.	C		13:32371042:D:1	BRCA2	1
13	32379440	32379440	C	T	exonic	BRCA2		stopgain	BRCA2:NM_000059:exon22:c.C8878T:p.Q2960X	.	.	Pathogenic	Hereditary_breast_and_ovarian_cancer_syndrome	RCV000045646.3|RCV000077455.5|RCV000162940.2|RCV000223154.1	MedGen:Orphanet|MedGen:OMIM|MedGen:SNOMED_CT|MedGen	C0677776:ORPHA145|C2675520:612555|C0027672:699346009|CN221809	.	.	.	.	.	.	.	.	.	.	.	.	.	.	.	.	.	C	T	13:32379440:C:T	BRCA2	1
13	32379465	32379465	C	-	exonic	BRCA2		frameshift deletion	BRCA2:NM_000059:exon22:c.8903delC:p.V2969Cfs*6	.	.	Pathogenic	Breast-ovarian_cancer\x2c_familial_2	RCV000031775.6|RCV000045650.4|RCV000131370.4|RCV000216861.2	MedGen:OMIM|MedGen:Orphanet|MedGen:SNOMED_CT|MedGen	C2675520:612555|C0677776:ORPHA145|C0027672:699346009|CN221809	.	.	.	.	.	.	.	.	.	.	.	.	.	.	.	.	.	C		13:32379464:D:1	BRCA2	2
13	32379495	32379495	C	A	exonic	BRCA2		stopgain	BRCA2:NM_000059:exon22:c.C8933A:p.S2978X	.	.	Pathogenic	Breast-ovarian_cancer\x2c_familial_2	RCV000045660.2|RCV000114016.3|RCV000449077.1\x2cRCV000077645.3	MedGen:OMIM:Orphanet:SNOMED_CT|MedGen:OMIM|MedGen:SNOMED_CT\x2cMedGen:OMIM	C0346153:114480:ORPHA227535:254843006|C2675520:612555|C0027672:699346009\x2cC2675520:612555	.	.	.	.	.	.	.	.	.	.	.	.	.	.	.	.	.	C	A	13:32379495:C:A	BRCA2	1
13	32379850	32379851	TA	-	exonic	BRCA2		frameshift deletion	BRCA2:NM_000059:exon23:c.9054_9055del:p.S3018Rfs*1	.	.	Pathogenic	Breast-ovarian_cancer\x2c_familial_2	RCV000045697.2|RCV000114036.3	MedGen:OMIM:Orphanet:SNOMED_CT|MedGen:OMIM	C0346153:114480:ORPHA227535:254843006|C2675520:612555	4.077e-06	0	0	0	0	0	9.012e-06	0	0	.	.	.	.	.	.	.	.	TA		13:32379849:D:2	BRCA2	1
13	32379872	32379872	C	T	exonic	BRCA2		stopgain	BRCA2:NM_000059:exon23:c.C9076T:p.Q3026X	COSM3468417;COSM3468418	1(skin)	Uncertain significance\x2cPathogenic	Hereditary_cancer-predisposing_syndrome\x2cBreast-ovarian_cancer\x2c_familial_2	RCV000045705.3|RCV000114041.1|RCV000129636.2\x2cRCV000031790.6|RCV000045706.3|RCV000131038.3|RCV000413921.1	MedGen:Orphanet|MedGen:OMIM|MedGen:SNOMED_CT\x2cMedGen:OMIM|MedGen:Orphanet|MedGen:SNOMED_CT|MedGen	C0677776:ORPHA145|C2675520:612555|C0027672:699346009\x2cC2675520:612555|C0677776:ORPHA145|C0027672:699346009|CN221809	.	.	.	.	.	.	.	.	.	.	.	.	.	.	.	.	.	C	T	13:32379872:C:T	BRCA2	1
13	32379885	32379885	-	A	exonic	BRCA2		frameshift insertion	BRCA2:NM_000059:exon23:c.9090dupA:p.T3033Nfs*10	COSM2071556;COSM2071555	1(breast);9(upper_aerodigestive_tract)	Pathogenic	Breast-ovarian_cancer\x2c_familial_2	RCV000031791.7|RCV000045711.6|RCV000130439.3|RCV000195406.2|RCV000210094.1	MedGen:OMIM|MedGen|MedGen:SNOMED_CT|MedGen:Orphanet|MedGen:OMIM	C2675520:612555|CN221809|C0027672:699346009|C0677776:ORPHA145|C2676676:604370	1.66e-05	6.68e-05	0	0	0	0	2.766e-05	0	0	.	.	.	.	.	.	.	.		A	13:32379885:I:1	BRCA2	1
13	32380043	32380043	C	T	exonic	BRCA2		nonsynonymous SNV	BRCA2:NM_000059:exon24:c.C9154T:p.R3052W	.	.	Pathogenic	Hereditary_breast_and_ovarian_cancer_syndrome	RCV000045732.4|RCV000077461.5|RCV000163027.2|RCV000210144.1|RCV000221843.2	MedGen:Orphanet|MedGen:OMIM|MedGen:SNOMED_CT|MedGen:OMIM|MedGen	C0677776:ORPHA145|C2675520:612555|C0027672:699346009|C2676676:604370|CN221809	1.219e-05	0	2.979e-05	0	0	0	8.965e-06	0	3.249e-05	.	.	.	.	.	.	.	.	C	T	13:32380043:C:T	BRCA2	1
13	32380136	32380136	A	G	exonic	BRCA2		nonsynonymous SNV	BRCA2:NM_000059:exon24:c.A9247G:p.K3083E	.	.	Pathogenic	Breast-ovarian_cancer\x2c_familial_2	RCV000031806.4|RCV000045756.5|RCV000212286.2|RCV000221707.1\x2cRCV000045757.2|RCV000256545.2	MedGen:OMIM|MedGen:Orphanet|MedGen|MedGen:SNOMED_CT\x2cMedGen:OMIM:Orphanet:SNOMED_CT|MedGen:OMIM	C2675520:612555|C0677776:ORPHA145|CN169374|C0027672:699346009\x2cC0346153:114480:ORPHA227535:254843006|C2675520:612555	1.225e-05	0	2.996e-05	0	0	0	1.799e-05	0	0	3.23e-05	0	0	0	0	0	6.662e-05	0	A	G	13:32380136:A:G	BRCA2	1
13	32394726	32394726	C	G	exonic	BRCA2		stopgain	BRCA2:NM_000059:exon25:c.C9294G:p.Y3098X	.	.	Pathogenic	Breast-ovarian_cancer\x2c_familial_2	RCV000031811.6|RCV000045783.2\x2cRCV000031812.6|RCV000045784.5|RCV000074562.7|RCV000131041.3|RCV000210096.1|RCV000465472.1	MedGen:OMIM|MedGen:OMIM:Orphanet:SNOMED_CT\x2cMedGen:OMIM|MedGen:Orphanet|MedGen|MedGen:SNOMED_CT|MedGen:OMIM|MedGen:OMIM:Orphanet:SNOMED_CT	C2675520:612555|C0346153:114480:ORPHA227535:254843006\x2cC2675520:612555|C0677776:ORPHA145|CN221809|C0027672:699346009|C2676676:604370|C0346153:114480:ORPHA227535:254843006	8.141e-06	0.0001	0	0	0	0	0	0	0	3.232e-05	0	0	0	0	0	6.67e-05	0	C	G	13:32394726:C:G	BRCA2	1
13	32394814	32394814	C	T	exonic	BRCA2		stopgain	BRCA2:NM_000059:exon25:c.C9382T:p.R3128X	COSM2071571;COSM26820	1(pancreas)	Pathogenic	Hereditary_breast_and_ovarian_cancer_syndrome	RCV000045807.5|RCV000077469.10|RCV000131048.3|RCV000160169.3|RCV000240732.2|RCV000474912.1	MedGen:Orphanet|MedGen:OMIM|MedGen:SNOMED_CT|MedGen|MedGen|MedGen:OMIM:Orphanet:SNOMED_CT	C0677776:ORPHA145|C2675520:612555|C0027672:699346009|CN221809|CN221572|C0346153:114480:ORPHA227535:254843006	1.219e-05	0.0001	0	0	0	0	8.96e-06	0	0	6.462e-05	0.0002	0	0	0	0	0	0	C	T	13:32394814:C:T	BRCA2	1
13	32394864	32394865	TG	-	exonic	BRCA2		frameshift deletion	BRCA2:NM_000059:exon25:c.9432_9433del:p.S3147Cfs*1	.	.	Pathogenic	Breast-ovarian_cancer\x2c_familial_2	RCV000031823.6|RCV000074563.5|RCV000131046.3|RCV000205868.1|RCV000210147.1|RCV000235145.2	MedGen:OMIM|MedGen:OMIM:Orphanet:SNOMED_CT|MedGen:SNOMED_CT|MedGen:Orphanet|MedGen:OMIM|MedGen	C2675520:612555|C0346153:114480:ORPHA227535:254843006|C0027672:699346009|C0677776:ORPHA145|C2676676:604370|CN221809	4.063e-06	0	0	0	0	0	8.959e-06	0	0	.	.	.	.	.	.	.	.	TG		13:32394863:D:2	BRCA2	1
13	32396995	32396995	C	G	exonic	BRCA2		stopgain	BRCA2:NM_000059:exon26:c.C9599G:p.S3200X	.	.	Pathogenic	Breast-ovarian_cancer\x2c_familial_2	RCV000031836.5|RCV000045864.2	MedGen:OMIM|MedGen:OMIM:Orphanet:SNOMED_CT	C2675520:612555|C0346153:114480:ORPHA227535:254843006	.	.	.	.	.	.	.	.	.	.	.	.	.	.	.	.	.	C	G	13:32396995:C:G	BRCA2	1
13	32398210	32398213	TGTA	-	exonic	BRCA2		frameshift deletion	BRCA2:NM_000059:exon27:c.9697_9700del:p.C3233Wfs*14	.	.	Pathogenic	Breast-ovarian_cancer\x2c_familial_2	RCV000031843.9|RCV000131044.3|RCV000168365.3|RCV000200978.3	MedGen:OMIM|MedGen:SNOMED_CT|MedGen:Orphanet|MedGen	C2675520:612555|C0027672:699346009|C0677776:ORPHA145|CN169374	6.935e-05	0	0.0004	0	0	0	2.695e-05	0	0	3.229e-05	0	0	0	0	0	6.66e-05	0	TGTA		13:32398209:D:4	BRCA2	1
13	32398438	32398438	G	A	exonic	BRCA2		nonsynonymous SNV	BRCA2:NM_000059:exon27:c.G9925A:p.E3309K	.	.	Pathogenic	Breast-ovarian_cancer\x2c_familial_2	RCV000112824.1|RCV000120378.3|RCV000130750.3|RCV000195387.4\x2cRCV000045917.2|RCV000112825.3	MedGen:OMIM|MedGen|MedGen:SNOMED_CT|MedGen:Orphanet\x2cMedGen:OMIM:Orphanet:SNOMED_CT|MedGen:OMIM	C2675520:612555|CN169374|C0027672:699346009|C0677776:ORPHA145\x2cC0346153:114480:ORPHA227535:254843006|C2675520:612555	5.691e-05	0.0007	8.94e-05	0	0	0	0	0	0	0.0003	0.0009	0	0	0	0	0	0	G	A	13:32398438:G:A	BRCA2	2
16	23603471	23603471	G	C	exonic	PALB2		stopgain	PALB2:NM_024675:exon13:c.C3549G:p.Y1183X	.	.	Pathogenic	Fanconi_anemia\x2c_complementation_group_N	RCV000001304.2|RCV000001305.2|RCV000114634.6|RCV000114635.1|RCV000121742.1|RCV000129158.7|RCV000212830.2\x2cRCV000116108.8|RCV000200012.3|RCV000212831.2	MedGen:OMIM|MedGen|MedGen:OMIM:Orphanet:SNOMED_CT|MedGen:OMIM|MedGen|MedGen:SNOMED_CT|MedGen\x2cMedGen:SNOMED_CT|MedGen:OMIM:Orphanet:SNOMED_CT|MedGen	C1835817:610832|CN068448|C0346153:114480:ORPHA227535:254843006|C3150547:613348|CN169374|C0027672:699346009|CN221809\x2cC0027672:699346009|C0346153:114480:ORPHA227535:254843006|CN221809	1.625e-05	0	0	0	0	0	3.582e-05	0	0	.	.	.	.	.	.	.	.	G	C	16:23603471:G:C	PALB2	12
16	23603528	23603528	C	A	exonic	PALB2		nonsynonymous SNV	PALB2:NM_024675:exon13:c.G3492T:p.W1164C	.	.	Uncertain significance\x2cPathogenic	Familial_cancer_of_breast\x2cnot_provided	RCV000130901.2|RCV000412141.1\x2cRCV000235984.1	MedGen:SNOMED_CT|MedGen:OMIM:Orphanet:SNOMED_CT\x2cMedGen	C0027672:699346009|C0346153:114480:ORPHA227535:254843006\x2cCN221809	2.843e-05	0	0	0	0	0	0	0	0.0002	.	.	.	.	.	.	.	.	C	A	16:23603528:C:A	PALB2	2
16	23603658	23603658	C	-	exonic	PALB2		frameshift deletion	PALB2:NM_024675:exon13:c.3362delG:p.G1121Vfs*2	.	.	Pathogenic	Hereditary_cancer-predisposing_syndrome	RCV000114624.7|RCV000130740.3|RCV000235614.2	MedGen:OMIM:Orphanet:SNOMED_CT|MedGen:SNOMED_CT|MedGen	C0346153:114480:ORPHA227535:254843006|C0027672:699346009|CN221809	4.063e-06	0	0	0	0	0	8.958e-06	0	0	.	.	.	.	.	.	.	.	C		16:23603657:D:1	PALB2	2
16	23607958	23607958	G	A	exonic	PALB2		stopgain	PALB2:NM_024675:exon12:c.C3256T:p.R1086X	.	.	Pathogenic	Hereditary_cancer-predisposing_syndrome	RCV000114612.3|RCV000160853.4|RCV000168017.3|RCV000212825.2\x2cRCV000461441.1	MedGen:OMIM|MedGen:SNOMED_CT|MedGen:OMIM:Orphanet:SNOMED_CT|MedGen\x2cMedGen:OMIM:Orphanet:SNOMED_CT	C3150547:613348|C0027672:699346009|C0346153:114480:ORPHA227535:254843006|CN221809\x2cC0346153:114480:ORPHA227535:254843006	2.03e-05	6.534e-05	0	0	0	0	3.58e-05	0	0	.	.	.	.	.	.	.	.	G	A	16:23607958:G:A	PALB2	5
16	23607958	23607958	G	C	exonic	PALB2		nonsynonymous SNV	PALB2:NM_024675:exon12:c.C3256G:p.R1086G	COSM313874	1(lung)	Pathogenic	Hereditary_cancer-predisposing_syndrome	RCV000114612.3|RCV000160853.4|RCV000168017.3|RCV000212825.2\x2cRCV000461441.1	MedGen:OMIM|MedGen:SNOMED_CT|MedGen:OMIM:Orphanet:SNOMED_CT|MedGen\x2cMedGen:OMIM:Orphanet:SNOMED_CT	C3150547:613348|C0027672:699346009|C0346153:114480:ORPHA227535:254843006|CN221809\x2cC0346153:114480:ORPHA227535:254843006	.	.	.	.	.	.	.	.	.	.	.	.	.	.	.	.	.	G	C	16:23607958:G:C	PALB2	1
16	23614089	23614089	T	-	exonic	PALB2		frameshift deletion	PALB2:NM_024675:exon11:c.3116delA:p.N1039Ifs*1	.	.	Pathogenic	Fanconi_anemia\x2c_complementation_group_N	RCV000001309.2|RCV000114595.4|RCV000114596.2|RCV000114597.3|RCV000131150.3|RCV000235691.2	MedGen|MedGen:OMIM:Orphanet:SNOMED_CT|MedGen:OMIM|MedGen:OMIM|MedGen:SNOMED_CT|MedGen	CN068448|C0346153:114480:ORPHA227535:254843006|C1835817:610832|C3150547:613348|C0027672:699346009|CN221809	1.225e-05	0	0	0	0	0	2.704e-05	0	0	.	.	.	.	.	.	.	.	T		16:23614088:D:1	PALB2	8
16	23621362	23621362	C	T	exonic	PALB2		stopgain	PALB2:NM_024675:exon10:c.G3113A:p.W1038X	.	.	Pathogenic	Hereditary_cancer-predisposing_syndrome	RCV000114591.11|RCV000116096.9|RCV000144703.3|RCV000212822.3	MedGen:OMIM:Orphanet:SNOMED_CT|MedGen:SNOMED_CT|MedGen|MedGen	C0346153:114480:ORPHA227535:254843006|C0027672:699346009|CN068448|CN221809	6.093e-05	0.0001	0	0	0	0	0.0001	0	0	3.229e-05	0.0001	0	0	0	0	0	0	C	T	16:23621362:C:T	PALB2	62
16	23621468	23621471	TTTC	-	exonic	PALB2		frameshift deletion	PALB2:NM_024675:exon10:c.3004_3007del:p.E1002Tfs*3	.	.	Pathogenic	Hereditary_cancer-predisposing_syndrome	RCV000166810.2	MedGen:SNOMED_CT	C0027672:699346009	.	.	.	.	.	.	.	.	.	.	.	.	.	.	.	.	.	TTTC		16:23621467:D:4	PALB2	1
16	23622998	23622998	-	ACTTGTTG	exonic	PALB2		stopgain	PALB2:NM_024675:exon9:c.2966_2967insCAACAAGT:p.E990Nfs*2	.	.	Likely pathogenic	Familial_cancer_of_breast	RCV000211065.1	MedGen:OMIM:Orphanet:SNOMED_CT	C0346153:114480:ORPHA227535:254843006	.	.	.	.	.	.	.	.	.	.	.	.	.	.	.	.	.		ACTTGTTG	16:23622998:I:8	PALB2	1
16	23623003	23623003	G	A	exonic	PALB2		stopgain	PALB2:NM_024675:exon9:c.C2962T:p.Q988X	.	.	Pathogenic	Fanconi_anemia\x2c_complementation_group_N	RCV000001306.2|RCV000001307.2|RCV000129469.3	MedGen:OMIM|MedGen|MedGen:SNOMED_CT	C1835817:610832|CN068448|C0027672:699346009	.	.	.	.	.	.	.	.	.	.	.	.	.	.	.	.	.	G	A	16:23623003:G:A	PALB2	2
16	23626310	23626310	C	T	exonic	PALB2		nonsynonymous SNV	PALB2:NM_024675:exon7:c.G2674A:p.E892K	COSM4899601	1(skin)	Pathogenic\x2cUncertain significance	Hereditary_cancer-predisposing_syndrome\x2cFamilial_cancer_of_breast	RCV000217992.1\x2cRCV000114549.5|RCV000131257.4	MedGen:SNOMED_CT\x2cMedGen:OMIM:Orphanet:SNOMED_CT|MedGen:SNOMED_CT	C0027672:699346009\x2cC0346153:114480:ORPHA227535:254843006|C0027672:699346009	6.903e-05	0	0	0	0	0	0.0002	0	0	3.227e-05	0	0	0	0	0	6.661e-05	0	C	T	16:23626310:C:T	PALB2	30
16	23626310	23626310	C	A	exonic	PALB2		stopgain	PALB2:NM_024675:exon7:c.G2674T:p.E892X	.	.	Pathogenic\x2cUncertain significance	Hereditary_cancer-predisposing_syndrome\x2cFamilial_cancer_of_breast	RCV000217992.1\x2cRCV000114549.5|RCV000131257.4	MedGen:SNOMED_CT\x2cMedGen:OMIM:Orphanet:SNOMED_CT|MedGen:SNOMED_CT	C0027672:699346009\x2cC0346153:114480:ORPHA227535:254843006|C0027672:699346009	.	.	.	.	.	.	.	.	.	.	.	.	.	.	.	.	.	C	A	16:23626310:C:A	PALB2	3
16	23629645	23629645	C	T	exonic	PALB2		nonsynonymous SNV	PALB2:NM_024675:exon5:c.G2509A:p.E837K	COSM3279835	1(prostate);1(large_intestine)	Pathogenic	Familial_cancer_of_breast	RCV000227927.1|RCV000235331.2|RCV000454198.1\x2cRCV000116087.7|RCV000121758.2|RCV000232962.2|RCV000318539.1	MedGen:OMIM:Orphanet:SNOMED_CT|MedGen|MedGen:SNOMED_CT\x2cMedGen:SNOMED_CT|MedGen|MedGen:OMIM:Orphanet:SNOMED_CT|MedGen:Orphanet:SNOMED_CT	C0346153:114480:ORPHA227535:254843006|CN221809|C0027672:699346009\x2cC0027672:699346009|CN169374|C0346153:114480:ORPHA227535:254843006|C0015625:ORPHA84:30575002	0.0001	0.0002	0	0	0.0014	0	0	0	0	9.684e-05	0.0003	0	0	0	0	0	0	C	T	16:23629645:C:T	PALB2	5
16	23629666	23629666	C	-	exonic	PALB2		frameshift deletion	PALB2:NM_024675:exon5:c.2488delG:p.E830Sfs*20	.	.	Pathogenic	Hereditary_cancer-predisposing_syndrome	RCV000217161.1	MedGen:SNOMED_CT	C0027672:699346009	4.063e-06	0	0	0	0	0	0	0	3.249e-05	.	.	.	.	.	.	.	.	C		16:23629665:D:1	PALB2	1
16	23629828	23629828	-	T	exonic	PALB2		frameshift insertion	PALB2:NM_024675:exon5:c.2325dupA:p.F776Ifs*25	.	.	Pathogenic	Hereditary_cancer-predisposing_syndrome	RCV000218689.2|RCV000236131.2|RCV000468481.1	MedGen:SNOMED_CT|MedGen|MedGen:OMIM:Orphanet:SNOMED_CT	C0027672:699346009|CN221809|C0346153:114480:ORPHA227535:254843006	.	.	.	.	.	.	.	.	.	.	.	.	.	.	.	.	.		T	16:23629828:I:1	PALB2	2
16	23629897	23629897	G	A	exonic	PALB2		stopgain	PALB2:NM_024675:exon5:c.C2257T:p.R753X	COSM5752634	1(breast)	Pathogenic	Hereditary_cancer-predisposing_syndrome	RCV000131502.3|RCV000236519.2|RCV000466579.1\x2cRCV000221875.1	MedGen:SNOMED_CT|MedGen|MedGen:OMIM:Orphanet:SNOMED_CT\x2cMedGen:SNOMED_CT	C0027672:699346009|CN221809|C0346153:114480:ORPHA227535:254843006\x2cC0027672:699346009	2.436e-05	0	0	0	0	0	4.476e-05	0.0002	0	.	.	.	.	.	.	.	.	G	A	16:23629897:G:A	PALB2	3
16	23629986	23629987	AT	-	exonic	PALB2		frameshift deletion	PALB2:NM_024675:exon5:c.2167_2168del:p.M723Vfs*20	.	.	Pathogenic	Familial_cancer_of_breast	RCV000123337.4|RCV000129400.5|RCV000133478.3	MedGen:OMIM:Orphanet:SNOMED_CT|MedGen:SNOMED_CT|MedGen	C0346153:114480:ORPHA227535:254843006|C0027672:699346009|CN221809	6.091e-05	0	0.0004	0	0	0	8.951e-06	0.0004	0	.	.	.	.	.	.	.	.	AT		16:23629985:D:2	PALB2	6
16	23630088	23630088	G	A	exonic	PALB2		nonsynonymous SNV	PALB2:NM_024675:exon5:c.C2066T:p.S689L	.	.	Uncertain significance\x2cPathogenic	Familial_cancer_of_breast\x2cnot_provided	RCV000228021.1\x2cRCV000236381.1	MedGen:OMIM:Orphanet:SNOMED_CT\x2cMedGen	C0346153:114480:ORPHA227535:254843006\x2cCN221809	4.061e-06	0	0	0	0	0	8.952e-06	0	0	.	.	.	.	.	.	.	.	G	A	16:23630088:G:A	PALB2	1
16	23630102	23630102	G	-	exonic	PALB2		frameshift deletion	PALB2:NM_024675:exon5:c.2052delC:p.R686Gfs*22	.	.	Pathogenic	Hereditary_cancer-predisposing_syndrome	RCV000132106.5|RCV000254676.1	MedGen:SNOMED_CT|MedGen	C0027672:699346009|CN221809	8.122e-06	0	0	0	0	0	1.79e-05	0	0	.	.	.	.	.	.	.	.	G		16:23630101:D:1	PALB2	2
16	23635229	23635229	C	-	exonic	PALB2		frameshift deletion	PALB2:NM_024675:exon4:c.1317delG:p.F440Lfs*11	.	.	Pathogenic	Familial_cancer_of_breast	RCV000114470.5|RCV000129522.6|RCV000212789.3	MedGen:OMIM:Orphanet:SNOMED_CT|MedGen:SNOMED_CT|MedGen	C0346153:114480:ORPHA227535:254843006|C0027672:699346009|CN221809	4.071e-06	0	0	0	0	0	8.995e-06	0	0	.	.	.	.	.	.	.	.	C		16:23635228:D:1	PALB2	5
16	23635306	23635306	G	A	exonic	PALB2		stopgain	PALB2:NM_024675:exon4:c.C1240T:p.R414X	.	.	Pathogenic	Hereditary_cancer-predisposing_syndrome	RCV000116064.6|RCV000123331.5|RCV000254674.2	MedGen:SNOMED_CT|MedGen:OMIM:Orphanet:SNOMED_CT|MedGen	C0027672:699346009|C0346153:114480:ORPHA227535:254843006|CN221809	8.135e-06	0	2.979e-05	0	0	0	8.977e-06	0	0	.	.	.	.	.	.	.	.	G	A	16:23635306:G:A	PALB2	2
16	23635438	23635438	G	A	exonic	PALB2		stopgain	PALB2:NM_024675:exon4:c.C1108T:p.Q370X	COSM79011	1(ovary)	Pathogenic	not_provided	RCV000133472.1	MedGen	CN221809	.	.	.	.	.	.	.	.	.	.	.	.	.	.	.	.	.	G	A	16:23635438:G:A	PALB2	1
16	23635489	23635490	TC	-	exonic	PALB2		frameshift deletion	PALB2:NM_024675:exon4:c.1056_1057del:p.K353Ifs*6	.	.	Pathogenic	Familial_cancer_of_breast	RCV000114457.3|RCV000165605.3	MedGen:OMIM:Orphanet:SNOMED_CT|MedGen:SNOMED_CT	C0346153:114480:ORPHA227535:254843006|C0027672:699346009	4.062e-06	0	0	0	0	0	0	0.0002	0	.	.	.	.	.	.	.	.	TC		16:23635488:D:2	PALB2	1
16	23635504	23635504	G	T	exonic	PALB2		nonsynonymous SNV	PALB2:NM_024675:exon4:c.C1042A:p.Q348K	.	.	Likely pathogenic	not_provided	RCV000255651.1|RCV000409735.1|RCV000416712.1\x2cRCV000130172.3|RCV000232741.2|RCV000235457.2	MedGen|MedGen:OMIM:Orphanet:SNOMED_CT|MedGen:Orphanet\x2cMedGen:SNOMED_CT|MedGen:OMIM:Orphanet:SNOMED_CT|MedGen	CN221809|C0346153:114480:ORPHA227535:254843006|C0677776:ORPHA145\x2cC0027672:699346009|C0346153:114480:ORPHA227535:254843006|CN169374	4.472e-05	0	0	0	0	0	8.965e-05	0.0002	0	6.462e-05	0	0	0	0	0	0.0001	0	G	T	16:23635504:G:T	PALB2	1
16	23635505	23635509	TTCTT	-	exonic	PALB2		frameshift deletion	PALB2:NM_024675:exon4:c.1037_1041del:p.K346Tfs*12	.	.	Pathogenic	Hereditary_cancer-predisposing_syndrome	RCV000130093.3|RCV000133471.1|RCV000205410.2	MedGen:SNOMED_CT|MedGen|MedGen:OMIM:Orphanet:SNOMED_CT	C0027672:699346009|CN221809|C0346153:114480:ORPHA227535:254843006	.	.	.	.	.	.	.	.	.	.	.	.	.	.	.	.	.	TTCTT		16:23635504:D:5	PALB2	2
16	23635660	23635660	T	-	exonic	PALB2		stopgain	PALB2:NM_024675:exon4:c.886delA:p.M296fs*0	.	.	Pathogenic	not_provided	RCV000133493.1	MedGen	CN221809	4.062e-06	0	0	0	0	0	8.958e-06	0	0	.	.	.	.	.	.	.	.	T		16:23635659:D:1	PALB2	1
16	23635787	23635787	-	A	exonic	PALB2		frameshift insertion	PALB2:NM_024675:exon4:c.758dupT:p.S254Ifs*2	.	.	Pathogenic	Hereditary_cancer-predisposing_syndrome	RCV000114661.6|RCV000129208.3|RCV000212780.2	MedGen:OMIM:Orphanet:SNOMED_CT|MedGen:SNOMED_CT|MedGen	C0346153:114480:ORPHA227535:254843006|C0027672:699346009|CN221809	2.437e-05	0	0	0	0	0	5.374e-05	0	0	.	.	.	.	.	.	.	.		A	16:23635787:I:1	PALB2	1
16	23635947	23635947	A	-	exonic	PALB2		stopgain	PALB2:NM_024675:exon4:c.599delT:p.L200fs*0	.	.	Pathogenic	Hereditary_cancer-predisposing_syndrome	RCV000130577.4|RCV000235246.2|RCV000464043.1	MedGen:SNOMED_CT|MedGen|MedGen:OMIM:Orphanet:SNOMED_CT	C0027672:699346009|CN221809|C0346153:114480:ORPHA227535:254843006	4.062e-06	0	0	0	0	0	8.955e-06	0	0	.	.	.	.	.	.	.	.	A		16:23635946:D:1	PALB2	3
16	23636043	23636043	G	A	exonic	PALB2		nonsynonymous SNV	PALB2:NM_024675:exon4:c.C503T:p.S168L	.	.	Uncertain significance\x2cPathogenic	Hereditary_cancer-predisposing_syndrome\x2cFamilial_cancer_of_breast	RCV000166977.2\x2cRCV000114642.1	MedGen:SNOMED_CT\x2cMedGen:OMIM:Orphanet:SNOMED_CT	C0027672:699346009\x2cC0346153:114480:ORPHA227535:254843006	.	.	.	.	.	.	.	.	.	.	.	.	.	.	.	.	.	G	A	16:23636043:G:A	PALB2	1
16	23636122	23636122	T	A	exonic	PALB2		stopgain	PALB2:NM_024675:exon4:c.A424T:p.K142X	.	.	Pathogenic	Hereditary_cancer-predisposing_syndrome	RCV000130421.4|RCV000412725.1|RCV000476449.1	MedGen:SNOMED_CT|MedGen|MedGen:OMIM:Orphanet:SNOMED_CT	C0027672:699346009|CN221809|C0346153:114480:ORPHA227535:254843006	8.127e-06	0	0	0	0	0	1.791e-05	0	0	.	.	.	.	.	.	.	.	T	A	16:23636122:T:A	PALB2	3
16	23637865	23637865	G	A	exonic	PALB2		stopgain	PALB2:NM_024675:exon3:c.C196T:p.Q66X	.	.	Pathogenic	Hereditary_cancer-predisposing_syndrome	RCV000114503.6|RCV000163078.2|RCV000235795.2	MedGen:OMIM:Orphanet:SNOMED_CT|MedGen:SNOMED_CT|MedGen	C0346153:114480:ORPHA227535:254843006|C0027672:699346009|CN221809	8.122e-06	0	0	0	0	0	1.79e-05	0	0	.	.	.	.	.	.	.	.	G	A	16:23637865:G:A	PALB2	5
16	23637886	23637889	ACAA	-	exonic	PALB2		frameshift deletion	PALB2:NM_024675:exon3:c.172_175del:p.Q60Rfs*5	.	.	Pathogenic	Hereditary_cancer-predisposing_syndrome	RCV000114496.4|RCV000114497.3|RCV000116073.7|RCV000212770.3	MedGen:OMIM:Orphanet:SNOMED_CT|MedGen:OMIM|MedGen:SNOMED_CT|MedGen	C0346153:114480:ORPHA227535:254843006|C3150547:613348|C0027672:699346009|CN221809	3.655e-05	0	0	0.0001	0	0	7.162e-05	0	0	6.457e-05	0	0	0	0	0.0003	6.661e-05	0	ACAA		16:23637885:D:4	PALB2	1
16	23638106	23638106	C	-	exonic	PALB2		frameshift deletion	PALB2:NM_024675:exon2:c.72delG:p.R26Gfs*6	.	.	Pathogenic	Familial_cancer_of_breast	RCV000114655.1|RCV000114656.1|RCV000164203.1	MedGen:OMIM:Orphanet:SNOMED_CT|MedGen:OMIM|MedGen:SNOMED_CT	C0346153:114480:ORPHA227535:254843006|C3150547:613348|C0027672:699346009	.	.	.	.	.	.	.	.	.	.	.	.	.	.	.	.	.	C		16:23638105:D:1	PALB2	1
16	23641157	23641157	T	C	exonic	PALB2		startloss	PALB2:NM_024675:exon1:c.A1G:p.D2_M296del	.	.	Likely pathogenic	not_provided	RCV000237093.1	MedGen	CN221809	4.147e-06	0	0	0	0	0	0	0.0002	0	.	.	.	.	.	.	.	.	T	C	16:23641157:T:C	PALB2	1
17	43045767	43045767	G	A	exonic	BRCA1		stopgain	BRCA1:NM_007297:exon22:c.C5362T:p.R1788X,BRCA1:NM_007298:exon22:c.C2191T:p.R731X,BRCA1:NM_007294:exon23:c.C5503T:p.R1835X,BRCA1:NM_007300:exon24:c.C5566T:p.R1856X	COSM78883	1(ovary)	Pathogenic	not_provided	RCV000049020.6|RCV000077627.11|RCV000131862.4|RCV000203652.3|RCV000238956.1|RCV000240766.1	MedGen|MedGen:OMIM|MedGen:SNOMED_CT|MedGen:Orphanet|MedGen:OMIM:Orphanet:SNOMED_CT|MedGen	CN221809|C2676676:604370|C0027672:699346009|C0677776:ORPHA145|C0346153:114480:ORPHA227535:254843006|CN221572	1.219e-05	0	2.978e-05	0	0	0	0	0	6.497e-05	.	.	.	.	.	.	.	.	G	A	17:43045767:G:A	BRCA1	3
17	43049164	43049164	C	T	exonic	BRCA1		nonsynonymous SNV	BRCA1:NM_007297:exon20:c.G5222A:p.G1741D,BRCA1:NM_007298:exon20:c.G2051A:p.G684D,BRCA1:NM_007294:exon21:c.G5363A:p.G1788D,BRCA1:NM_007300:exon22:c.G5426A:p.G1809D	.	.	Pathogenic	Breast-ovarian_cancer\x2c_familial_1	RCV000031241.6|RCV000048961.4|RCV000162885.1|RCV000235698.2\x2cRCV000048960.2|RCV000077620.4	MedGen:OMIM|MedGen:Orphanet|MedGen:SNOMED_CT|MedGen\x2cMedGen:OMIM:Orphanet:SNOMED_CT|MedGen:OMIM	C2676676:604370|C0677776:ORPHA145|C0027672:699346009|CN221809\x2cC0346153:114480:ORPHA227535:254843006|C2676676:604370	4.061e-06	0	0	0	0	0	0	0	3.249e-05	.	.	.	.	.	.	.	.	C	T	17:43049164:C:T	BRCA1	1
17	43049192	43049192	G	A	exonic	BRCA1		stopgain	BRCA1:NM_007297:exon20:c.C5194T:p.Q1732X,BRCA1:NM_007298:exon20:c.C2023T:p.Q675X,BRCA1:NM_007294:exon21:c.C5335T:p.Q1779X,BRCA1:NM_007300:exon22:c.C5398T:p.Q1800X	.	.	Pathogenic	Breast-ovarian_cancer\x2c_familial_1	RCV000048946.2|RCV000257216.2	MedGen:OMIM:Orphanet:SNOMED_CT|MedGen:OMIM	C0346153:114480:ORPHA227535:254843006|C2676676:604370	.	.	.	.	.	.	.	.	.	.	.	.	.	.	.	.	.	G	A	17:43049192:G:A	BRCA1	1
17	43057062	43057062	-	G	exonic	BRCA1		frameshift insertion	BRCA1:NM_007297:exon18:c.5125dupC:p.Q1709Pfs*73,BRCA1:NM_007298:exon18:c.1954dupC:p.Q652Pfs*73,BRCA1:NM_007294:exon19:c.5266dupC:p.Q1756Pfs*73,BRCA1:NM_007299:exon19:c.1954dupC:p.Q652Pfs*53,BRCA1:NM_007300:exon20:c.5329dupC:p.Q1777Pfs*73	.	.	Pathogenic	Breast-ovarian_cancer\x2c_familial_1	RCV000019246.19|RCV000019247.3|RCV000056287.8|RCV000119097.8|RCV000131328.4|RCV000258962.2|RCV000412924.1|RCV000415060.1	MedGen:OMIM:Orphanet:SNOMED_CT|MedGen:Orphanet|MedGen:SNOMED_CT|MedGen|MedGen|Human_Phenotype_Ontology:MedGen	C0346153:114480:ORPHA227535:254843006|C0677776:ORPHA145|C0027672:699346009|CN221809|CN221572|HP:0100615:CN117507	0.0002	0	2.978e-05	0.0023	0	0	0.0001	0.0002	0	0.0002	0	0	0	0	0	0.0004	0		G	17:43057062:I:1	BRCA1	4
17	43057069	43057069	C	G	exonic	BRCA1		nonsynonymous SNV	BRCA1:NM_007297:exon18:c.G5119C:p.E1707Q,BRCA1:NM_007298:exon18:c.G1948C:p.E650Q,BRCA1:NM_007294:exon19:c.G5260C:p.E1754Q,BRCA1:NM_007299:exon19:c.G1948C:p.E650Q,BRCA1:NM_007300:exon20:c.G5323C:p.E1775Q	.	.	Pathogenic	Hereditary_breast_and_ovarian_cancer_syndrome	RCV000048891.3|RCV000112584.3\x2cRCV000168521.2	MedGen:Orphanet|MedGen:OMIM\x2cMedGen:Orphanet	C0677776:ORPHA145|C2676676:604370\x2cC0677776:ORPHA145	3.655e-05	0	0	0	0	0	1.79e-05	0	0.0002	.	.	.	.	.	.	.	.	C	G	17:43057069:C:G	BRCA1	1
17	43057122	43057122	A	G	exonic	BRCA1		nonsynonymous SNV	BRCA1:NM_007297:exon18:c.T5066C:p.V1689A,BRCA1:NM_007298:exon18:c.T1895C:p.V632A,BRCA1:NM_007294:exon19:c.T5207C:p.V1736A,BRCA1:NM_007299:exon19:c.T1895C:p.V632A,BRCA1:NM_007300:exon20:c.T5270C:p.V1757A	.	.	Likely pathogenic	not_provided	RCV000048858.2|RCV000112563.1\x2cRCV000031229.5|RCV000048857.6|RCV000131291.3|RCV000195366.4	MedGen:OMIM:Orphanet:SNOMED_CT|MedGen:OMIM\x2cMedGen:OMIM|MedGen|MedGen:SNOMED_CT|MedGen:Orphanet	C0346153:114480:ORPHA227535:254843006|C2676676:604370\x2cC2676676:604370|CN221809|C0027672:699346009|C0677776:ORPHA145	.	.	.	.	.	.	.	.	.	.	.	.	.	.	.	.	.	A	G	17:43057122:A:G	BRCA1	1
17	43063373	43063373	C	T	exonic	BRCA1		stopgain	BRCA1:NM_007297:exon17:c.G5012A:p.W1671X,BRCA1:NM_007298:exon17:c.G1841A:p.W614X,BRCA1:NM_007294:exon18:c.G5153A:p.W1718X,BRCA1:NM_007299:exon18:c.G1841A:p.W614X,BRCA1:NM_007300:exon19:c.G5216A:p.W1739X	.	.	Pathogenic	Breast-ovarian_cancer\x2c_familial_1	RCV000048831.2|RCV000112538.1\x2cRCV000048830.2|RCV000112537.3|RCV000131832.3	MedGen:OMIM:Orphanet:SNOMED_CT|MedGen:OMIM\x2cMedGen:OMIM:Orphanet:SNOMED_CT|MedGen:OMIM|MedGen:SNOMED_CT	C0346153:114480:ORPHA227535:254843006|C2676676:604370\x2cC0346153:114480:ORPHA227535:254843006|C2676676:604370|C0027672:699346009	.	.	.	.	.	.	.	.	.	.	.	.	.	.	.	.	.	C	T	17:43063373:C:T	BRCA1	1
17	43063898	43063898	C	T	exonic	BRCA1		nonsynonymous SNV	BRCA1:NM_007297:exon16:c.G4987A:p.G1663R,BRCA1:NM_007298:exon16:c.G1816A:p.G606R,BRCA1:NM_007294:exon17:c.G5128A:p.G1710R,BRCA1:NM_007299:exon17:c.G1816A:p.G606R,BRCA1:NM_007300:exon18:c.G5191A:p.G1731R	.	.	Pathogenic	Breast-ovarian_cancer\x2c_familial_1	RCV000048805.2|RCV000256527.2	MedGen:OMIM:Orphanet:SNOMED_CT|MedGen:OMIM	C0346153:114480:ORPHA227535:254843006|C2676676:604370	2.031e-05	0	0	0	0	0	0	0	0.0002	.	.	.	.	.	.	.	.	C	T	17:43063898:C:T	BRCA1	1
17	43063903	43063903	G	A	exonic	BRCA1		nonsynonymous SNV	BRCA1:NM_007297:exon16:c.C4982T:p.A1661V,BRCA1:NM_007298:exon16:c.C1811T:p.A604V,BRCA1:NM_007294:exon17:c.C5123T:p.A1708V,BRCA1:NM_007299:exon17:c.C1811T:p.A604V,BRCA1:NM_007300:exon18:c.C5186T:p.A1729V	.	.	Uncertain significance\x2cPathogenic	not_specified\x2cnot_provided	RCV000031221.5|RCV000048803.6|RCV000131166.3|RCV000148393.1|RCV000212194.2\x2cRCV000048802.6|RCV000077599.6|RCV000131831.3|RCV000167826.4|RCV000413608.1|RCV000457403.1	MedGen:OMIM|MedGen:Orphanet|MedGen:SNOMED_CT|MedGen|MedGen\x2cMedGen|MedGen:OMIM|MedGen:SNOMED_CT|MedGen:Orphanet|MedGen|MedGen:OMIM:Orphanet:SNOMED_CT	C2676676:604370|C0677776:ORPHA145|C0027672:699346009|CN221562|CN169374\x2cCN221809|C2676676:604370|C0027672:699346009|C0677776:ORPHA145|CN221572|C0346153:114480:ORPHA227535:254843006	2.438e-05	0.0004	0	0	0	0	0	0	0	3.231e-05	0.0001	0	0	0	0	0	0	G	A	17:43063903:G:A	BRCA1	1
17	43063909	43063909	C	G	exonic	BRCA1		nonsynonymous SNV	BRCA1:NM_007297:exon16:c.G4976C:p.G1659A,BRCA1:NM_007298:exon16:c.G1805C:p.G602A,BRCA1:NM_007294:exon17:c.G5117C:p.G1706A,BRCA1:NM_007299:exon17:c.G1805C:p.G602A,BRCA1:NM_007300:exon18:c.G5180C:p.G1727A	.	.	Benign\x2cPathogenic	Hereditary_breast_and_ovarian_cancer_syndrome\x2cBreast-ovarian_cancer\x2c_familial_1	RCV000048801.6|RCV000077598.8|RCV000162991.1|RCV000195322.3\x2cRCV000031219.6|RCV000048800.2|RCV000219187.1|RCV000221607.1|RCV000256122.1	MedGen|MedGen:OMIM|MedGen:SNOMED_CT|MedGen:Orphanet\x2cMedGen:OMIM|MedGen:OMIM:Orphanet:SNOMED_CT|MedGen:Orphanet|MedGen:SNOMED_CT|MedGen	CN169374|C2676676:604370|C0027672:699346009|C0677776:ORPHA145\x2cC2676676:604370|C0346153:114480:ORPHA227535:254843006|C0677776:ORPHA145|C0027672:699346009|CN221809	4.874e-05	0	2.978e-05	0	0	4.485e-05	5.373e-05	0.0007	0	0.0001	0	0	0	0	0.0003	0.0001	0.0010	C	G	17:43063909:C:G	BRCA1	5
17	43063930	43063930	C	T	exonic	BRCA1		nonsynonymous SNV	BRCA1:NM_007297:exon16:c.G4955A:p.R1652Q,BRCA1:NM_007298:exon16:c.G1784A:p.R595Q,BRCA1:NM_007294:exon17:c.G5096A:p.R1699Q,BRCA1:NM_007299:exon17:c.G1784A:p.R595Q,BRCA1:NM_007300:exon18:c.G5159A:p.R1720Q	.	.	Likely pathogenic	not_provided	RCV000048792.2|RCV000112497.1\x2cRCV000048791.2|RCV000112496.1\x2cRCV000031217.12|RCV000048790.6|RCV000131564.3|RCV000195350.4	MedGen:OMIM:Orphanet:SNOMED_CT|MedGen:OMIM\x2cMedGen:OMIM:Orphanet:SNOMED_CT|MedGen:OMIM\x2cMedGen:OMIM|MedGen|MedGen:SNOMED_CT|MedGen:Orphanet	C0346153:114480:ORPHA227535:254843006|C2676676:604370\x2cC0346153:114480:ORPHA227535:254843006|C2676676:604370\x2cC2676676:604370|CN221809|C0027672:699346009|C0677776:ORPHA145	2.438e-05	0	0	0	0	0	5.376e-05	0	0	.	.	.	.	.	.	.	.	C	T	17:43063930:C:T	BRCA1	2
17	43063941	43063942	AA	-	exonic	BRCA1		frameshift deletion	BRCA1:NM_007297:exon16:c.4943_4944del:p.F1648Cfs*2,BRCA1:NM_007298:exon16:c.1772_1773del:p.F591Cfs*2,BRCA1:NM_007294:exon17:c.5084_5085del:p.F1695Cfs*2,BRCA1:NM_007299:exon17:c.1772_1773del:p.F591Cfs*1,BRCA1:NM_007300:exon18:c.5147_5148del:p.F1716Cfs*2	.	.	Pathogenic	Breast-ovarian_cancer\x2c_familial_1	RCV000048781.2|RCV000112492.3|RCV000413253.1	MedGen:OMIM:Orphanet:SNOMED_CT|MedGen:OMIM|MedGen	C0346153:114480:ORPHA227535:254843006|C2676676:604370|CN221572	.	.	.	.	.	.	.	.	.	.	.	.	.	.	.	.	.	AA		17:43063940:D:2	BRCA1	1
17	43067614	43067614	T	A	exonic	BRCA1		stopgain	BRCA1:NM_007297:exon15:c.A4927T:p.K1643X,BRCA1:NM_007298:exon15:c.A1756T:p.K586X,BRCA1:NM_007294:exon16:c.A5068T:p.K1690X,BRCA1:NM_007299:exon16:c.A1756T:p.K586X,BRCA1:NM_007300:exon17:c.A5131T:p.K1711X	.	.	Pathogenic	Breast-ovarian_cancer\x2c_familial_1	RCV000031207.5|RCV000048757.2\x2cRCV000048756.5|RCV000077592.3|RCV000130370.3|RCV000225765.1|RCV000240688.1	MedGen:OMIM|MedGen:OMIM:Orphanet:SNOMED_CT\x2cMedGen|MedGen:OMIM|MedGen:SNOMED_CT|MedGen:Orphanet|MedGen	C2676676:604370|C0346153:114480:ORPHA227535:254843006\x2cCN169374|C2676676:604370|C0027672:699346009|C0677776:ORPHA145|CN221572	4.062e-06	0	0	0	0	0	8.958e-06	0	0	.	.	.	.	.	.	.	.	T	A	17:43067614:T:A	BRCA1	1
17	43067616	43067616	A	G	exonic	BRCA1		nonsynonymous SNV	BRCA1:NM_007297:exon15:c.T4925C:p.M1642T,BRCA1:NM_007298:exon15:c.T1754C:p.M585T,BRCA1:NM_007294:exon16:c.T5066C:p.M1689T,BRCA1:NM_007299:exon16:c.T1754C:p.M585T,BRCA1:NM_007300:exon17:c.T5129C:p.M1710T	.	.	Pathogenic	Hereditary_breast_and_ovarian_cancer_syndrome	RCV000031206.5|RCV000048755.3|RCV000163023.2\x2cRCV000048754.2|RCV000112480.1	MedGen:OMIM|MedGen:Orphanet|MedGen:SNOMED_CT\x2cMedGen:OMIM:Orphanet:SNOMED_CT|MedGen:OMIM	C2676676:604370|C0677776:ORPHA145|C0027672:699346009\x2cC0346153:114480:ORPHA227535:254843006|C2676676:604370	.	.	.	.	.	.	.	.	.	.	.	.	.	.	.	.	.	A	G	17:43067616:A:G	BRCA1	1
17	43067625	43067625	T	C	exonic	BRCA1		nonsynonymous SNV	BRCA1:NM_007297:exon15:c.A4916G:p.H1639R,BRCA1:NM_007298:exon15:c.A1745G:p.H582R,BRCA1:NM_007294:exon16:c.A5057G:p.H1686R,BRCA1:NM_007299:exon16:c.A1745G:p.H582R,BRCA1:NM_007300:exon17:c.A5120G:p.H1707R	.	.	Pathogenic	Breast-ovarian_cancer\x2c_familial_1	RCV000162048.1|RCV000468314.1	MedGen:OMIM|MedGen:Orphanet	C2676676:604370|C0677776:ORPHA145	.	.	.	.	.	.	.	.	.	.	.	.	.	.	.	.	.	T	C	17:43067625:T:C	BRCA1	1
17	43074431	43074432	TT	-	exonic	BRCA1		frameshift deletion	BRCA1:NM_007297:exon13:c.4433_4434del:p.Q1478Rfs*4,BRCA1:NM_007298:exon13:c.1262_1263del:p.Q421Rfs*4,BRCA1:NM_007294:exon14:c.4574_4575del:p.Q1525Rfs*4,BRCA1:NM_007299:exon14:c.1262_1263del:p.Q421Rfs*4,BRCA1:NM_007300:exon15:c.4637_4638del:p.Q1546Rfs*4	.	.	Pathogenic	Hereditary_breast_and_ovarian_cancer_syndrome	RCV000048595.3|RCV000077576.6|RCV000216673.1	MedGen:Orphanet|MedGen:OMIM|MedGen:SNOMED_CT	C0677776:ORPHA145|C2676676:604370|C0027672:699346009	.	.	.	.	.	.	.	.	.	.	.	.	.	.	.	.	.	TT		17:43074430:D:2	BRCA1	1
17	43082434	43082434	G	C	exonic	BRCA1		nonsynonymous SNV	BRCA1:NM_007297:exon11:c.C4186G:p.R1396G,BRCA1:NM_007298:exon11:c.C1018G:p.R340G,BRCA1:NM_007294:exon12:c.C4327G:p.R1443G,BRCA1:NM_007299:exon12:c.C1018G:p.R340G,BRCA1:NM_007300:exon12:c.C4327G:p.R1443G	.	.	Pathogenic	Breast-ovarian_cancer\x2c_familial_1	RCV000019244.14|RCV000048523.7|RCV000131880.3|RCV000159989.2|RCV000235131.2|RCV000239083.1\x2cRCV000019245.7|RCV000048522.4|RCV000129043.3|RCV000427206.1	MedGen:OMIM|MedGen:Orphanet|MedGen:SNOMED_CT|MedGen:OMIM:Orphanet:SNOMED_CT|MedGen|MedGen\x2cMedGen:OMIM|MedGen:Orphanet|MedGen:SNOMED_CT|MedGen	C2676676:604370|C0677776:ORPHA145|C0027672:699346009|C0346153:114480:ORPHA227535:254843006|CN221809|CN169374\x2cC2676676:604370|C0677776:ORPHA145|C0027672:699346009|CN169374	3.25e-05	0	5.957e-05	0	0	0	5.375e-05	0	0	3.229e-05	0	0	0	0	0	0	0.0010	G	C	17:43082434:G:C	BRCA1	13
17	43082506	43082506	C	G	exonic	BRCA1		nonsynonymous SNV	BRCA1:NM_007297:exon11:c.G4114C:p.E1372Q,BRCA1:NM_007298:exon11:c.G946C:p.E316Q,BRCA1:NM_007294:exon12:c.G4255C:p.E1419Q,BRCA1:NM_007299:exon12:c.G946C:p.E316Q,BRCA1:NM_007300:exon12:c.G4255C:p.E1419Q	.	.	Pathogenic\x2cUncertain significance	Breast-ovarian_cancer\x2c_familial_1\x2cHereditary_breast_and_ovarian_cancer_syndrome	RCV000257451.1\x2cRCV000048503.3|RCV000112305.2|RCV000162984.1|RCV000235288.2	MedGen:OMIM\x2cMedGen:Orphanet|MedGen:OMIM|MedGen:SNOMED_CT|MedGen	C2676676:604370\x2cC0677776:ORPHA145|C2676676:604370|C0027672:699346009|CN169374	.	.	.	.	.	.	.	.	.	.	.	.	.	.	.	.	.	C	G	17:43082506:C:G	BRCA1	1
17	43090963	43090964	CT	-	exonic	BRCA1		frameshift deletion	BRCA1:NM_007297:exon10:c.4024_4025del:p.S1342fs*0,BRCA1:NM_007298:exon10:c.856_857del:p.S286fs*0,BRCA1:NM_007294:exon11:c.4165_4166del:p.S1389fs*0,BRCA1:NM_007299:exon11:c.856_857del:p.S286fs*0,BRCA1:NM_007300:exon11:c.4165_4166del:p.S1389fs*0	.	.	Pathogenic	Hereditary_breast_and_ovarian_cancer_syndrome	RCV000048463.6|RCV000077562.5	MedGen:Orphanet|MedGen:OMIM	C0677776:ORPHA145|C2676676:604370	4.131e-06	0	0	0	0	0	9.103e-06	0	0	.	.	.	.	.	.	.	.	CT		17:43090962:D:2	BRCA1	1
17	43091443	43091443	G	A	exonic	BRCA1		nonsynonymous SNV	BRCA1:NM_007297:exon9:c.C3947T:p.S1316L,BRCA1:NM_007294:exon10:c.C4088T:p.S1363L,BRCA1:NM_007300:exon10:c.C4088T:p.S1363L	.	.	Uncertain significance\x2cPathogenic	Hereditary_breast_and_ovarian_cancer_syndrome\x2cBreast-ovarian_cancer\x2c_familial_1	RCV000077139.2|RCV000216362.1|RCV000471702.1\x2cRCV000241411.2	MedGen:OMIM|MedGen:SNOMED_CT|MedGen:Orphanet\x2cMedGen:OMIM	C2676676:604370|C0027672:699346009|C0677776:ORPHA145\x2cC2676676:604370	4.069e-06	0	0	0	0	0	8.973e-06	0	0	.	.	.	.	.	.	.	.	G	A	17:43091443:G:A	BRCA1	2
17	43091463	43091466	TTGA	-	exonic	BRCA1		frameshift deletion	BRCA1:NM_007297:exon9:c.3924_3927del:p.N1308Kfs*9,BRCA1:NM_007294:exon10:c.4065_4068del:p.N1355Kfs*9,BRCA1:NM_007300:exon10:c.4065_4068del:p.N1355Kfs*9	.	.	Pathogenic	Breast-ovarian_cancer\x2c_familial_1	RCV000019243.15|RCV000048431.7|RCV000131887.3|RCV000159924.3|RCV000238776.1|RCV000476410.1	MedGen:OMIM|MedGen:Orphanet|MedGen:SNOMED_CT|MedGen|MedGen|MedGen:OMIM:Orphanet:SNOMED_CT	C2676676:604370|C0677776:ORPHA145|C0027672:699346009|CN221809|CN169374|C0346153:114480:ORPHA227535:254843006	8.141e-06	0	0	0	0	0	8.969e-06	0	3.265e-05	.	.	.	.	.	.	.	.	TTGA		17:43091462:D:4	BRCA1	7
17	43091567	43091567	T	C	exonic	BRCA1		nonsynonymous SNV	BRCA1:NM_007297:exon9:c.A3823G:p.K1275E,BRCA1:NM_007294:exon10:c.A3964G:p.K1322E,BRCA1:NM_007300:exon10:c.A3964G:p.K1322E	.	.	Pathogenic\x2cUncertain significance\x2cUncertain significance	Breast-ovarian_cancer\x2c_familial_1\x2cHereditary_cancer-predisposing_syndrome\x2cHereditary_cancer-predisposing_syndrome	RCV000048390.2|RCV000112218.2\x2cRCV000217442.1\x2cRCV000220524.1	MedGen:OMIM:Orphanet:SNOMED_CT|MedGen:OMIM\x2cMedGen:SNOMED_CT\x2cMedGen:SNOMED_CT	C0346153:114480:ORPHA227535:254843006|C2676676:604370\x2cC0027672:699346009\x2cC0027672:699346009	.	.	.	.	.	.	.	.	.	.	.	.	.	.	.	.	.	T	C	17:43091567:T:C	BRCA1	1
17	43091663	43091663	T	C	exonic	BRCA1		nonsynonymous SNV	BRCA1:NM_007297:exon9:c.A3727G:p.K1243E,BRCA1:NM_007294:exon10:c.A3868G:p.K1290E,BRCA1:NM_007300:exon10:c.A3868G:p.K1290E	.	.	Pathogenic	Breast-ovarian_cancer\x2c_familial_1	RCV000031135.6|RCV000048361.3\x2cRCV000077134.2|RCV000218431.1|RCV000234532.1	MedGen:OMIM|MedGen:Orphanet\x2cMedGen:OMIM|MedGen:SNOMED_CT|MedGen:Orphanet	C2676676:604370|C0677776:ORPHA145\x2cC2676676:604370|C0027672:699346009|C0677776:ORPHA145	8.133e-06	0	0	0	0	0	1.796e-05	0	0	.	.	.	.	.	.	.	.	T	C	17:43091663:T:C	BRCA1	1
17	43091772	43091775	AGAC	-	exonic	BRCA1		frameshift deletion	BRCA1:NM_007297:exon9:c.3615_3618del:p.S1206Rfs*9,BRCA1:NM_007294:exon10:c.3756_3759del:p.S1253Rfs*9,BRCA1:NM_007300:exon10:c.3756_3759del:p.S1253Rfs*9	.	.	Pathogenic	Breast-ovarian_cancer\x2c_familial_1	RCV000019242.16|RCV000048314.6|RCV000131810.4|RCV000167859.5|RCV000239051.2	MedGen:OMIM|MedGen|MedGen:SNOMED_CT|MedGen:Orphanet|MedGen:OMIM:Orphanet:SNOMED_CT	C2676676:604370|CN221809|C0027672:699346009|C0677776:ORPHA145|C0346153:114480:ORPHA227535:254843006	1.626e-05	0	0	0	0	0	2.691e-05	0.0002	0	.	.	.	.	.	.	.	.	AGAC		17:43091771:D:4	BRCA1	3
17	43091783	43091783	C	T	exonic	BRCA1		nonsynonymous SNV	BRCA1:NM_007297:exon9:c.G3607A:p.E1203K,BRCA1:NM_007294:exon10:c.G3748A:p.E1250K,BRCA1:NM_007300:exon10:c.G3748A:p.E1250K	COSM4066750;COSM4066749	1(stomach);1(large_intestine)	Pathogenic	Breast-ovarian_cancer\x2c_familial_1	RCV000019241.10|RCV000048311.6|RCV000074586.7|RCV000131811.3|RCV000465125.1\x2cRCV000112170.3|RCV000120296.4|RCV000148379.1|RCV000162713.1|RCV000167791.6	MedGen:OMIM|MedGen:Orphanet|MedGen|MedGen:SNOMED_CT|MedGen:OMIM:Orphanet:SNOMED_CT\x2cMedGen:OMIM|MedGen|MedGen|MedGen:SNOMED_CT|MedGen:Orphanet	C2676676:604370|C0677776:ORPHA145|CN221809|C0027672:699346009|C0346153:114480:ORPHA227535:254843006\x2cC2676676:604370|CN169374|CN221572|C0027672:699346009|C0677776:ORPHA145	0.0002	6.535e-05	2.978e-05	0	0	8.971e-05	0.0004	0	0	0.0001	0	0	0	0	0.0003	0.0002	0	C	T	17:43091783:C:T	BRCA1	66
17	43091891	43091891	C	T	exonic	BRCA1		nonsynonymous SNV	BRCA1:NM_007297:exon9:c.G3499A:p.E1167K,BRCA1:NM_007294:exon10:c.G3640A:p.E1214K,BRCA1:NM_007300:exon10:c.G3640A:p.E1214K	.	.	Pathogenic	Breast-ovarian_cancer\x2c_familial_1	RCV000048267.2|RCV000112143.5|RCV000413182.1\x2cRCV000048266.5|RCV000112142.2|RCV000162552.1|RCV000433388.1	MedGen:OMIM:Orphanet:SNOMED_CT|MedGen:OMIM|MedGen\x2cMedGen:Orphanet|MedGen:OMIM|MedGen:SNOMED_CT|MedGen	C0346153:114480:ORPHA227535:254843006|C2676676:604370|CN221572\x2cC0677776:ORPHA145|C2676676:604370|C0027672:699346009|CN169374	0.0001	0	0.0004	0	0	0	0.0001	0	0	6.456e-05	0	0	0	0	0	0.0001	0	C	T	17:43091891:C:T	BRCA1	49
17	43092197	43092200	CTTG	-	exonic	BRCA1		frameshift deletion	BRCA1:NM_007297:exon9:c.3190_3193del:p.Q1064Nfs*4,BRCA1:NM_007294:exon10:c.3331_3334del:p.Q1111Nfs*4,BRCA1:NM_007300:exon10:c.3331_3334del:p.Q1111Nfs*4	.	.	Pathogenic	Breast-ovarian_cancer\x2c_familial_1	RCV000031104.12|RCV000048151.5|RCV000131812.3|RCV000195363.3|RCV000413338.1	MedGen:OMIM|MedGen|MedGen:SNOMED_CT|MedGen:Orphanet|MedGen	C2676676:604370|CN221809|C0027672:699346009|C0677776:ORPHA145|CN221572	.	.	.	.	.	.	.	.	.	.	.	.	.	.	.	.	.	CTTG		17:43092196:D:4	BRCA1	1
17	43092616	43092616	C	-	exonic	BRCA1		frameshift deletion	BRCA1:NM_007297:exon9:c.2774delG:p.G925Dfs*27,BRCA1:NM_007294:exon10:c.2915delG:p.G972Dfs*27,BRCA1:NM_007300:exon10:c.2915delG:p.G972Dfs*27	.	.	Pathogenic	Breast-ovarian_cancer\x2c_familial_1	RCV000048007.2|RCV000111963.2	MedGen:OMIM:Orphanet:SNOMED_CT|MedGen:OMIM	C0346153:114480:ORPHA227535:254843006|C2676676:604370	.	.	.	.	.	.	.	.	.	.	.	.	.	.	.	.	.	C		17:43092615:D:1	BRCA1	1
17	43092849	43092850	TT	-	exonic	BRCA1		frameshift deletion	BRCA1:NM_007297:exon9:c.2540_2541del:p.K847Tfs*7,BRCA1:NM_007294:exon10:c.2681_2682del:p.K894Tfs*7,BRCA1:NM_007300:exon10:c.2681_2682del:p.K894Tfs*7	.	.	Pathogenic	Breast-ovarian_cancer\x2c_familial_1	RCV000019236.11|RCV000047927.6|RCV000074575.7|RCV000131876.3	MedGen:OMIM|MedGen:Orphanet|MedGen|MedGen:SNOMED_CT	C2676676:604370|C0677776:ORPHA145|CN221809|C0027672:699346009	.	.	.	.	.	.	.	.	.	.	.	.	.	.	.	.	.	TT		17:43092848:D:2	BRCA1	1
17	43092969	43092969	-	GC	exonic	BRCA1		frameshift insertion	BRCA1:NM_007297:exon9:c.2420_2421insGC:p.Q808Lfs*38,BRCA1:NM_007294:exon10:c.2561_2562insGC:p.Q855Lfs*38,BRCA1:NM_007300:exon10:c.2561_2562insGC:p.Q855Lfs*38	.	.	Pathogenic	Breast-ovarian_cancer\x2c_familial_1	RCV000047877.2|RCV000111890.3	MedGen:OMIM:Orphanet:SNOMED_CT|MedGen:OMIM	C0346153:114480:ORPHA227535:254843006|C2676676:604370	.	.	.	.	.	.	.	.	.	.	.	.	.	.	.	.	.		GC	17:43092969:I:2	BRCA1	1
17	43092978	43092979	TT	-	exonic	BRCA1		frameshift deletion	BRCA1:NM_007297:exon9:c.2411_2412del:p.E804Afs*1,BRCA1:NM_007294:exon10:c.2552_2553del:p.E851Afs*1,BRCA1:NM_007300:exon10:c.2552_2553del:p.E851Afs*1	.	.	Pathogenic	Breast-ovarian_cancer\x2c_familial_1	RCV000257367.2	MedGen:OMIM	C2676676:604370	.	.	.	.	.	.	.	.	.	.	.	.	.	.	.	.	.	TT		17:43092977:D:2	BRCA1	1
17	43093056	43093056	G	-	exonic	BRCA1		frameshift deletion	BRCA1:NM_007297:exon9:c.2334delC:p.D778Efs*20,BRCA1:NM_007294:exon10:c.2475delC:p.D825Efs*20,BRCA1:NM_007300:exon10:c.2475delC:p.D825Efs*20	.	.	Pathogenic	Breast-ovarian_cancer\x2c_familial_1	RCV000031053.9|RCV000047850.6|RCV000131352.3|RCV000236906.3	MedGen:OMIM|MedGen:Orphanet|MedGen:SNOMED_CT|MedGen	C2676676:604370|C0677776:ORPHA145|C0027672:699346009|CN221809	4.071e-06	0	0	0	0	0	8.985e-06	0	0	.	.	.	.	.	.	.	.	G		17:43093055:D:1	BRCA1	3
17	43093193	43093193	G	C	exonic	BRCA1		nonsynonymous SNV	BRCA1:NM_007297:exon9:c.C2197G:p.Q733E,BRCA1:NM_007294:exon10:c.C2338G:p.Q780E,BRCA1:NM_007300:exon10:c.C2338G:p.Q780E	.	.	Pathogenic	Hereditary_breast_and_ovarian_cancer_syndrome	RCV000047805.4|RCV000077515.6|RCV000162854.2|RCV000414114.1\x2cRCV000077101.2|RCV000165128.2|RCV000199021.1\x2cRCV000047804.2|RCV000111829.1	MedGen:Orphanet|MedGen:OMIM|MedGen:SNOMED_CT|MedGen\x2cMedGen:OMIM|MedGen:SNOMED_CT|MedGen:Orphanet\x2cMedGen:OMIM:Orphanet:SNOMED_CT|MedGen:OMIM	C0677776:ORPHA145|C2676676:604370|C0027672:699346009|CN221809\x2cC2676676:604370|C0027672:699346009|C0677776:ORPHA145\x2cC0346153:114480:ORPHA227535:254843006|C2676676:604370	.	.	.	.	.	.	.	.	.	.	.	.	.	.	.	.	.	G	C	17:43093193:G:C	BRCA1	3
17	43093337	43093337	C	A	exonic	BRCA1		stopgain	BRCA1:NM_007297:exon9:c.G2053T:p.E685X,BRCA1:NM_007294:exon10:c.G2194T:p.E732X,BRCA1:NM_007300:exon10:c.G2194T:p.E732X	.	.	Pathogenic	Breast-ovarian_cancer\x2c_familial_1	RCV000047751.2|RCV000111786.3	MedGen:OMIM:Orphanet:SNOMED_CT|MedGen:OMIM	C0346153:114480:ORPHA227535:254843006|C2676676:604370	.	.	.	.	.	.	.	.	.	.	.	.	.	.	.	.	.	C	A	17:43093337:C:A	BRCA1	1
17	43093376	43093376	T	C	exonic	BRCA1		nonsynonymous SNV	BRCA1:NM_007297:exon9:c.A2014G:p.K672E,BRCA1:NM_007294:exon10:c.A2155G:p.K719E,BRCA1:NM_007300:exon10:c.A2155G:p.K719E	.	.	Pathogenic\x2cUncertain significance	Breast-ovarian_cancer\x2c_familial_1\x2cnot_specified	RCV000047733.2|RCV000257709.2\x2cRCV000047732.6|RCV000111777.1|RCV000131665.3|RCV000203646.3	MedGen:OMIM:Orphanet:SNOMED_CT|MedGen:OMIM\x2cMedGen|MedGen:OMIM|MedGen:SNOMED_CT|MedGen:Orphanet	C0346153:114480:ORPHA227535:254843006|C2676676:604370\x2cCN169374|C2676676:604370|C0027672:699346009|C0677776:ORPHA145	3.253e-05	0.0005	0	0	0	0	0	0	0	0.0003	0.0011	0	0	0	0	0	0	T	C	17:43093376:T:C	BRCA1	7
17	43093460	43093460	T	-	exonic	BRCA1		frameshift deletion	BRCA1:NM_007297:exon9:c.1930delA:p.R644Dfs*9,BRCA1:NM_007294:exon10:c.2071delA:p.R691Dfs*9,BRCA1:NM_007300:exon10:c.2071delA:p.R691Dfs*9	.	.	Pathogenic	Breast-ovarian_cancer\x2c_familial_1	RCV000031025.9|RCV000047699.6|RCV000131404.3|RCV000167861.4	MedGen:OMIM|MedGen|MedGen:SNOMED_CT|MedGen:Orphanet	C2676676:604370|CN221809|C0027672:699346009|C0677776:ORPHA145	.	.	.	.	.	.	.	.	.	.	.	.	.	.	.	.	.	T		17:43093459:D:1	BRCA1	1
17	43093569	43093569	-	T	exonic	BRCA1		frameshift insertion	BRCA1:NM_007297:exon9:c.1820dupA:p.Y608Vfs*17,BRCA1:NM_007294:exon10:c.1961dupA:p.Y655Vfs*17,BRCA1:NM_007300:exon10:c.1961dupA:p.Y655Vfs*17	.	.	Pathogenic	Breast-ovarian_cancer\x2c_familial_1	RCV000031018.7|RCV000047661.6|RCV000130225.2|RCV000203641.2	MedGen:OMIM|MedGen|MedGen:SNOMED_CT|MedGen:Orphanet	C2676676:604370|CN221809|C0027672:699346009|C0677776:ORPHA145	1.222e-05	0	0	0	0	0	0	0	9.75e-05	.	.	.	.	.	.	.	.		T	17:43093569:I:1	BRCA1	1
17	43093570	43093570	T	-	exonic	BRCA1		frameshift deletion	BRCA1:NM_007297:exon9:c.1820delA:p.K607Sfs*46,BRCA1:NM_007294:exon10:c.1961delA:p.K654Sfs*46,BRCA1:NM_007300:exon10:c.1961delA:p.K654Sfs*46	COSM219054;COSM1383519;COSM1640708	1(ovary);1(stomach);1(large_intestine)	Pathogenic	Breast-ovarian_cancer\x2c_familial_1	RCV000031019.9|RCV000047660.7|RCV000130764.3|RCV000236783.2|RCV000414241.1	MedGen:OMIM|MedGen:Orphanet|MedGen:SNOMED_CT|MedGen|MedGen	C2676676:604370|C0677776:ORPHA145|C0027672:699346009|CN221809|CN221572	4.074e-06	0	0	0	0	0	0	0.0002	0	3.232e-05	0	0	0	0	0	6.673e-05	0	T		17:43093569:D:1	BRCA1	1
17	43093742	43093742	C	T	exonic	BRCA1		nonsynonymous SNV	BRCA1:NM_007297:exon9:c.G1648A:p.E550K,BRCA1:NM_007294:exon10:c.G1789A:p.E597K,BRCA1:NM_007300:exon10:c.G1789A:p.E597K	COSM5031243;COSM5031244	1(pancreas)	Pathogenic\x2cUncertain significance	Breast-ovarian_cancer\x2c_familial_1\x2cnot_provided	RCV000047584.4|RCV000111684.2\x2cRCV000034728.1|RCV000047583.6|RCV000074567.8|RCV000077495.7|RCV000162685.1	MedGen:OMIM:Orphanet:SNOMED_CT|MedGen:OMIM\x2cMedGen|MedGen:Orphanet|MedGen|MedGen:OMIM|MedGen:SNOMED_CT	C0346153:114480:ORPHA227535:254843006|C2676676:604370\x2cCN221809|C0677776:ORPHA145|CN169374|C2676676:604370|C0027672:699346009	6.913e-05	0.0002	0	0	0	0	0.0001	0	3.249e-05	0.0002	0	0	0	0	0	0.0003	0	C	T	17:43093742:C:T	BRCA1	35
17	43093774	43093774	G	-	exonic	BRCA1		frameshift deletion	BRCA1:NM_007297:exon9:c.1616delC:p.P539Lfs*1,BRCA1:NM_007294:exon10:c.1757delC:p.P586Lfs*1,BRCA1:NM_007300:exon10:c.1757delC:p.P586Lfs*1	.	.	Pathogenic	Breast-ovarian_cancer\x2c_familial_1	RCV000047578.2|RCV000111675.3|RCV000132331.3	MedGen:OMIM:Orphanet:SNOMED_CT|MedGen:OMIM|MedGen:SNOMED_CT	C0346153:114480:ORPHA227535:254843006|C2676676:604370|C0027672:699346009	.	.	.	.	.	.	.	.	.	.	.	.	.	.	.	.	.	G		17:43093773:D:1	BRCA1	1
17	43093784	43093784	T	C	exonic	BRCA1		nonsynonymous SNV	BRCA1:NM_007297:exon9:c.A1606G:p.K536E,BRCA1:NM_007294:exon10:c.A1747G:p.K583E,BRCA1:NM_007300:exon10:c.A1747G:p.K583E	.	.	Pathogenic\x2cUncertain significance	Breast-ovarian_cancer\x2c_familial_1\x2cBreast-ovarian_cancer\x2c_familial_1	RCV000047576.2|RCV000111673.3\x2cRCV000077079.2|RCV000131990.3|RCV000168342.3	MedGen:OMIM:Orphanet:SNOMED_CT|MedGen:OMIM\x2cMedGen:OMIM|MedGen:SNOMED_CT|MedGen:Orphanet	C0346153:114480:ORPHA227535:254843006|C2676676:604370\x2cC2676676:604370|C0027672:699346009|C0677776:ORPHA145	2.035e-05	0.0003	0	0	0	0	0	0	0	6.461e-05	0.0002	0	0	0	0	0	0	T	C	17:43093784:T:C	BRCA1	2
17	43093808	43093808	C	T	exonic	BRCA1		nonsynonymous SNV	BRCA1:NM_007297:exon9:c.G1582A:p.E528K,BRCA1:NM_007294:exon10:c.G1723A:p.E575K,BRCA1:NM_007300:exon10:c.G1723A:p.E575K	.	.	Pathogenic\x2cUncertain significance	Breast-ovarian_cancer\x2c_familial_1\x2cnot_specified	RCV000257301.2\x2cRCV000047569.5|RCV000166298.2|RCV000167785.2	MedGen:OMIM\x2cMedGen|MedGen:SNOMED_CT|MedGen:Orphanet	C2676676:604370\x2cCN169374|C0027672:699346009|C0677776:ORPHA145	2.037e-05	0	5.969e-05	0	0	0	1.798e-05	0	3.26e-05	.	.	.	.	.	.	.	.	C	T	17:43093808:C:T	BRCA1	4
17	43093931	43093931	G	C	exonic	BRCA1		nonsynonymous SNV	BRCA1:NM_007297:exon9:c.C1459G:p.Q487E,BRCA1:NM_007294:exon10:c.C1600G:p.Q534E,BRCA1:NM_007300:exon10:c.C1600G:p.Q534E	.	.	Pathogenic	not_provided	RCV000047535.2|RCV000236467.1|RCV000238846.2	MedGen:OMIM:Orphanet:SNOMED_CT|MedGen|MedGen:OMIM	C0346153:114480:ORPHA227535:254843006|CN221809|C2676676:604370	4.07e-06	0	0	0	0	0	8.982e-06	0	0	.	.	.	.	.	.	.	.	G	C	17:43093931:G:C	BRCA1	1
17	43094023	43094027	TTTAA	-	exonic	BRCA1		frameshift deletion	BRCA1:NM_007297:exon9:c.1363_1367del:p.L455Afs*1,BRCA1:NM_007294:exon10:c.1504_1508del:p.L502Afs*1,BRCA1:NM_007300:exon10:c.1504_1508del:p.L502Afs*1	COSM5702555;COSM5702554	1(ovary)	Pathogenic	Breast-ovarian_cancer\x2c_familial_1	RCV000030998.9|RCV000047499.6|RCV000131841.3|RCV000210987.2	MedGen:OMIM|MedGen|MedGen:SNOMED_CT|MedGen:Orphanet	C2676676:604370|CN221809|C0027672:699346009|C0677776:ORPHA145	8.135e-06	0	0	0	0	0	0	0	6.501e-05	.	.	.	.	.	.	.	.	TTTAA		17:43094022:D:5	BRCA1	1
17	43094309	43094309	T	C	exonic	BRCA1		nonsynonymous SNV	BRCA1:NM_007297:exon9:c.A1081G:p.K361E,BRCA1:NM_007294:exon10:c.A1222G:p.K408E,BRCA1:NM_007300:exon10:c.A1222G:p.K408E	.	.	Pathogenic\x2cother	Breast-ovarian_cancer\x2c_familial_1\x2cBreast-ovarian_cancer\x2c_familial_1	RCV000256923.2\x2cRCV000030980.5|RCV000047382.3|RCV000130521.2|RCV000426822.1	MedGen:OMIM\x2cMedGen:OMIM|MedGen:Orphanet|MedGen:SNOMED_CT|MedGen	C2676676:604370\x2cC2676676:604370|C0677776:ORPHA145|C0027672:699346009|CN169374	4.072e-06	0	0	0	0	0	8.998e-06	0	0	.	.	.	.	.	.	.	.	T	C	17:43094309:T:C	BRCA1	5
17	43104122	43104122	C	G	exonic	BRCA1		nonsynonymous SNV	BRCA1:NM_007297:exon5:c.G300C:p.L100F,BRCA1:NM_007298:exon5:c.G441C:p.L147F,BRCA1:NM_007294:exon6:c.G441C:p.L147F,BRCA1:NM_007299:exon6:c.G441C:p.L147F,BRCA1:NM_007300:exon6:c.G441C:p.L147F	.	.	Likely pathogenic	Hereditary_cancer-predisposing_syndrome	RCV000204808.1|RCV000210978.1|RCV000221620.1	MedGen:Orphanet|MedGen:OMIM|MedGen:SNOMED_CT	C0677776:ORPHA145|C2676676:604370|C0027672:699346009	1.222e-05	0	0	0	0	0	2.692e-05	0	0	6.528e-05	0	0	0	0	0	0.0001	0	C	G	17:43104122:C:G	BRCA1	2
17	43104136	43104136	C	A	exonic	BRCA1		stopgain	BRCA1:NM_007297:exon5:c.G286T:p.E96X,BRCA1:NM_007298:exon5:c.G427T:p.E143X,BRCA1:NM_007294:exon6:c.G427T:p.E143X,BRCA1:NM_007299:exon6:c.G427T:p.E143X,BRCA1:NM_007300:exon6:c.G427T:p.E143X	.	.	Pathogenic	Breast-ovarian_cancer\x2c_familial_1	RCV000031162.8|RCV000048511.4|RCV000074592.7|RCV000162876.3|RCV000465234.1\x2cRCV000214652.1\x2cRCV000031161.6|RCV000048510.6|RCV000159939.2|RCV000162967.1	MedGen:OMIM|MedGen:Orphanet|MedGen|MedGen:SNOMED_CT|MedGen:OMIM:Orphanet:SNOMED_CT\x2cMedGen:SNOMED_CT\x2cMedGen:OMIM|MedGen:Orphanet|MedGen|MedGen:SNOMED_CT	C2676676:604370|C0677776:ORPHA145|CN221809|C0027672:699346009|C0346153:114480:ORPHA227535:254843006\x2cC0027672:699346009\x2cC2676676:604370|C0677776:ORPHA145|CN169374|C0027672:699346009	.	.	.	.	.	.	.	.	.	.	.	.	.	.	.	.	.	C	A	17:43104136:C:A	BRCA1	2
17	43104136	43104136	C	T	exonic	BRCA1		nonsynonymous SNV	BRCA1:NM_007297:exon5:c.G286A:p.E96K,BRCA1:NM_007298:exon5:c.G427A:p.E143K,BRCA1:NM_007294:exon6:c.G427A:p.E143K,BRCA1:NM_007299:exon6:c.G427A:p.E143K,BRCA1:NM_007300:exon6:c.G427A:p.E143K	COSM5009493;COSM5009494	1(large_intestine)	Pathogenic	Breast-ovarian_cancer\x2c_familial_1	RCV000031162.8|RCV000048511.4|RCV000074592.7|RCV000162876.3|RCV000465234.1\x2cRCV000214652.1\x2cRCV000031161.6|RCV000048510.6|RCV000159939.2|RCV000162967.1	MedGen:OMIM|MedGen:Orphanet|MedGen|MedGen:SNOMED_CT|MedGen:OMIM:Orphanet:SNOMED_CT\x2cMedGen:SNOMED_CT\x2cMedGen:OMIM|MedGen:Orphanet|MedGen|MedGen:SNOMED_CT	C2676676:604370|C0677776:ORPHA145|CN221809|C0027672:699346009|C0346153:114480:ORPHA227535:254843006\x2cC0027672:699346009\x2cC2676676:604370|C0677776:ORPHA145|CN169374|C0027672:699346009	8.541e-05	0	2.981e-05	0	0.0005	4.491e-05	6.273e-05	0	0.0001	3.259e-05	0	0	0	0	0	6.705e-05	0	C	T	17:43104136:C:T	BRCA1	15
17	43106487	43106487	A	C	exonic	BRCA1		nonsynonymous SNV	BRCA1:NM_007297:exon3:c.T40G:p.C14G,BRCA1:NM_007298:exon3:c.T181G:p.C61G,BRCA1:NM_007294:exon4:c.T181G:p.C61G,BRCA1:NM_007299:exon4:c.T181G:p.C61G,BRCA1:NM_007300:exon4:c.T181G:p.C61G	.	.	Pathogenic	Breast-ovarian_cancer\x2c_familial_1	RCV000019229.11|RCV000047597.9|RCV000131902.4|RCV000159935.4|RCV000239114.1|RCV000412714.1|RCV000415051.1\x2cRCV000047596.2|RCV000111959.1\x2cRCV000047595.2|RCV000258244.1	MedGen:OMIM|MedGen:Orphanet|MedGen:SNOMED_CT|MedGen|MedGen:OMIM:Orphanet:SNOMED_CT|MedGen|Human_Phenotype_Ontology:MedGen\x2cMedGen:OMIM:Orphanet:SNOMED_CT|MedGen:OMIM\x2cMedGen:OMIM:Orphanet:SNOMED_CT|MedGen:OMIM	C2676676:604370|C0677776:ORPHA145|C0027672:699346009|CN221809|C0346153:114480:ORPHA227535:254843006|CN221572|HP:0003002:C0678222\x2cC0346153:114480:ORPHA227535:254843006|C2676676:604370\x2cC0346153:114480:ORPHA227535:254843006|C2676676:604370	3.255e-05	0	0	0	0	4.488e-05	6.277e-05	0	0	.	.	.	.	.	.	.	.	A	C	17:43106487:A:C	BRCA1	1
17	43124028	43124029	CT	-	exonic	BRCA1		frameshift deletion	BRCA1:NM_007298:exon1:c.68_69del:p.E23Vfs*16,BRCA1:NM_007294:exon2:c.68_69del:p.E23Vfs*16,BRCA1:NM_007299:exon2:c.68_69del:p.E23Vfs*15,BRCA1:NM_007300:exon2:c.68_69del:p.E23Vfs*16	COSM3190162;COSM3190163	1(soft_tissue);1(central_nervous_system)	Pathogenic	Breast-ovarian_cancer\x2c_familial_1	RCV000019230.18|RCV000019231.3|RCV000034761.9|RCV000056295.6|RCV000131394.4|RCV000213650.3	MedGen:OMIM|MedGen:OMIM|MedGen:Orphanet|MedGen:OMIM:Orphanet:SNOMED_CT|MedGen:SNOMED_CT|MedGen	C2676676:604370|C3280442:614320|C0677776:ORPHA145|C0346153:114480:ORPHA227535:254843006|C0027672:699346009|CN221809	0.0002	0	2.978e-05	0.0038	0	0	9.884e-05	0.0002	0.0001	3.229e-05	0	0	0.0033	0	0	0	0	CT		17:43124027:D:2	BRCA1	4
17	43124044	43124044	A	G	exonic	BRCA1		nonsynonymous SNV	BRCA1:NM_007298:exon1:c.T53C:p.M18T,BRCA1:NM_007294:exon2:c.T53C:p.M18T,BRCA1:NM_007299:exon2:c.T53C:p.M18T,BRCA1:NM_007300:exon2:c.T53C:p.M18T	.	.	Likely pathogenic	Hereditary_cancer-predisposing_syndrome	RCV000031245.5|RCV000048972.4|RCV000131693.3|RCV000212154.1\x2cRCV000048971.2|RCV000111654.1	MedGen:OMIM|MedGen:OMIM:Orphanet:SNOMED_CT|MedGen:SNOMED_CT|MedGen\x2cMedGen:OMIM:Orphanet:SNOMED_CT|MedGen:OMIM	C2676676:604370|C0346153:114480:ORPHA227535:254843006|C0027672:699346009|CN221809\x2cC0346153:114480:ORPHA227535:254843006|C2676676:604370	.	.	.	.	.	.	.	.	.	.	.	.	.	.	.	.	.	A	G	17:43124044:A:G	BRCA1	1
22	28687974	28687974	G	A	exonic	CHEK2		stopgain	CHEK2:NM_001349956:exon14:c.C1354T:p.R452X,CHEK2:NM_145862:exon14:c.C1468T:p.R490X,CHEK2:NM_007194:exon15:c.C1555T:p.R519X,CHEK2:NM_001005735:exon16:c.C1684T:p.R562X,CHEK2:NM_001257387:exon16:c.C892T:p.R298X	.	.	Pathogenic	Hereditary_cancer-predisposing_syndrome	RCV000116005.5|RCV000210124.1|RCV000212474.2|RCV000471222.1	MedGen:SNOMED_CT|MedGen|MedGen|MedGen:OMIM:Orphanet:SNOMED_CT	C0027672:699346009|C1858433|CN221809|C0346153:114480:ORPHA227535:254843006	4.375e-06	0	0	0.0001	0	0	0	0	0	3.283e-05	0	0.0012	0	0	0	0	0	G	A	22:28687974:G:A	CHEK2	3
22	28689188	28689188	C	-	exonic	CHEK2		frameshift deletion	CHEK2:NM_001349956:exon13:c.1288delG:p.D430Ifs*15,CHEK2:NM_145862:exon13:c.1402delG:p.D468Ifs*15,CHEK2:NM_007194:exon14:c.1489delG:p.D497Ifs*15,CHEK2:NM_001005735:exon15:c.1618delG:p.D540Ifs*15,CHEK2:NM_001257387:exon15:c.826delG:p.D276Ifs*15	.	.	Pathogenic	Hereditary_cancer-predisposing_syndrome	RCV000164545.1|RCV000226984.1	MedGen:SNOMED_CT|MedGen:OMIM:Orphanet:SNOMED_CT	C0027672:699346009|C0346153:114480:ORPHA227535:254843006	4.365e-06	7.228e-05	0	0	0	0	0	0	0	.	.	.	.	.	.	.	.	C		22:28689187:D:1	CHEK2	2
22	28694066	28694066	G	A	exonic	CHEK2		nonsynonymous SNV	CHEK2:NM_001349956:exon12:c.C1226T:p.T409M,CHEK2:NM_145862:exon12:c.C1340T:p.T447M,CHEK2:NM_007194:exon13:c.C1427T:p.T476M,CHEK2:NM_001005735:exon14:c.C1556T:p.T519M,CHEK2:NM_001257387:exon14:c.C764T:p.T255M	.	.	Likely pathogenic	Hereditary_cancer-predisposing_syndrome	RCV000116001.7|RCV000198554.4|RCV000210077.1|RCV000212465.3|RCV000259876.1|RCV000317389.1	MedGen:SNOMED_CT|MedGen:OMIM:Orphanet:SNOMED_CT|MedGen|MedGen|MedGen|MedGen	C0027672:699346009|C0346153:114480:ORPHA227535:254843006|C1858433|CN221809|CN221574|CN239276	0.0003	0.0002	0.0002	0	0	0	0.0006	0.0013	0	0.0002	0.0003	0	0	0	0	0.0002	0	G	A	22:28694066:G:A	CHEK2	86
22	28694073	28694073	G	A	exonic	CHEK2		nonsynonymous SNV	CHEK2:NM_001349956:exon12:c.C1219T:p.R407C,CHEK2:NM_145862:exon12:c.C1333T:p.R445C,CHEK2:NM_007194:exon13:c.C1420T:p.R474C,CHEK2:NM_001005735:exon14:c.C1549T:p.R517C,CHEK2:NM_001257387:exon14:c.C757T:p.R253C	.	.	Likely pathogenic	Carcinoma_of_colon	RCV000115999.6|RCV000206044.3|RCV000212462.2|RCV000234795.1|RCV000234795.1|RCV000234795.1|RCV000234795.1\x2cRCV000476206.1\x2cRCV000213121.1|RCV000219946.1|RCV000470899.1	MedGen:SNOMED_CT|MedGen:OMIM:Orphanet:SNOMED_CT|MedGen|MedGen:OMIM:SNOMED_CT|MedGen:OMIM:Orphanet:SNOMED_CT|MedGen:OMIM:SNOMED_CT|MedGen:OMIM:SNOMED_CT\x2cMedGen:OMIM:Orphanet:SNOMED_CT\x2cMedGen|MedGen:SNOMED_CT|MedGen:OMIM:Orphanet:SNOMED_CT	C0027672:699346009|C0346153:114480:ORPHA227535:254843006|CN169374|C0699790:114500:269533000|C0346153:114480:ORPHA227535:254843006|C0684249:211980:187875007|C0376358:176807:399068003\x2cC0346153:114480:ORPHA227535:254843006\x2cCN169374|C0027672:699346009|C0346153:114480:ORPHA227535:254843006	1.745e-05	0	2.996e-05	0	0	0	2.804e-05	0	0	.	.	.	.	.	.	.	.	G	A	22:28694073:G:A	CHEK2	1
22	28695133	28695133	-	T	exonic	CHEK2		frameshift insertion	CHEK2:NM_001349956:exon11:c.1167dupA:p.E390Rfs*32,CHEK2:NM_145862:exon11:c.1281dupA:p.E428Rfs*32,CHEK2:NM_007194:exon12:c.1368dupA:p.E457Rfs*32,CHEK2:NM_001005735:exon13:c.1497dupA:p.E500Rfs*32,CHEK2:NM_001257387:exon13:c.705dupA:p.E236Rfs*32	.	.	Pathogenic	Hereditary_cancer-predisposing_syndrome	RCV000160450.4|RCV000212460.2|RCV000473927.1	MedGen:SNOMED_CT|MedGen|MedGen:OMIM:Orphanet:SNOMED_CT	C0027672:699346009|CN221809|C0346153:114480:ORPHA227535:254843006	2.441e-05	0	0	0	0	4.485e-05	4.49e-05	0	0	.	.	.	.	.	.	.	.		T	22:28695133:I:1	CHEK2	6
22	28695219	28695219	G	A	exonic	CHEK2		nonsynonymous SNV	CHEK2:NM_001349956:exon11:c.C1082T:p.S361F,CHEK2:NM_145862:exon11:c.C1196T:p.S399F,CHEK2:NM_007194:exon12:c.C1283T:p.S428F,CHEK2:NM_001005735:exon13:c.C1412T:p.S471F,CHEK2:NM_001257387:exon13:c.C620T:p.S207F	COSM2935967	1(urinary_tract)	Pathogenic	Hereditary_cancer-predisposing_syndrome	RCV000005953.2|RCV000115994.7|RCV000197718.4|RCV000210180.1|RCV000212459.3|RCV000277703.1|RCV000388223.1	MedGen|MedGen:SNOMED_CT|MedGen:OMIM:Orphanet:SNOMED_CT|MedGen|MedGen|MedGen|MedGen	CN068448|C0027672:699346009|C0346153:114480:ORPHA227535:254843006|C1858433|CN221809|CN221574|CN221572	0.0005	0	0	0.0105	0	0	7.192e-05	0.0009	3.254e-05	0.0003	0	0	0.0298	0	0	6.66e-05	0	G	A	22:28695219:G:A	CHEK2	33
22	28695239	28695239	A	-	exonic	CHEK2		frameshift deletion	CHEK2:NM_001349956:exon11:c.1062delT:p.S355Vfs*14,CHEK2:NM_145862:exon11:c.1176delT:p.S393Vfs*14,CHEK2:NM_007194:exon12:c.1263delT:p.S422Vfs*14,CHEK2:NM_001005735:exon13:c.1392delT:p.S465Vfs*14,CHEK2:NM_001257387:exon13:c.600delT:p.S201Vfs*14	.	.	Pathogenic	Hereditary_cancer-predisposing_syndrome	RCV000115992.6|RCV000198820.3|RCV000212457.2	MedGen:SNOMED_CT|MedGen:OMIM:Orphanet:SNOMED_CT|MedGen	C0027672:699346009|C0346153:114480:ORPHA227535:254843006|CN221809	4.892e-05	6.555e-05	0	0	0	0	9.903e-05	0	0	9.688e-05	0.0001	0	0	0	0	0.0001	0	A		22:28695238:D:1	CHEK2	73
22	28695786	28695786	C	G	exonic	CHEK2		nonsynonymous SNV	CHEK2:NM_001349956:exon10:c.G982C:p.V328L,CHEK2:NM_145862:exon10:c.G1096C:p.V366L,CHEK2:NM_007194:exon11:c.G1183C:p.V395L,CHEK2:NM_001005735:exon12:c.G1312C:p.V438L,CHEK2:NM_001257387:exon12:c.G520C:p.V174L	.	.	Likely pathogenic\x2cUncertain significance	Neoplasm_of_breast\x2cHereditary_cancer-predisposing_syndrome	RCV000422650.1\x2cRCV000115987.6|RCV000212454.2|RCV000230538.2\x2cRCV000467802.1	MeSH:MedGen:SNOMED_CT\x2cMedGen:SNOMED_CT|MedGen|MedGen:OMIM:Orphanet:SNOMED_CT\x2cMedGen:OMIM:Orphanet:SNOMED_CT	D001943:C1458155:126926005\x2cC0027672:699346009|CN169374|C0346153:114480:ORPHA227535:254843006\x2cC0346153:114480:ORPHA227535:254843006	2.847e-05	6.536e-05	0	0	0	4.484e-05	4.489e-05	0	0	.	.	.	.	.	.	.	.	C	G	22:28695786:C:G	CHEK2	7
22	28695800	28695800	T	G	exonic	CHEK2		nonsynonymous SNV	CHEK2:NM_001349956:exon10:c.A968C:p.Y323S,CHEK2:NM_145862:exon10:c.A1082C:p.Y361S,CHEK2:NM_007194:exon11:c.A1169C:p.Y390S,CHEK2:NM_001005735:exon12:c.A1298C:p.Y433S,CHEK2:NM_001257387:exon12:c.A506C:p.Y169S	.	.	Uncertain significance\x2cLikely pathogenic	Familial_cancer_of_breast\x2cHereditary_cancer-predisposing_syndrome	RCV000475251.1\x2cRCV000130486.3|RCV000206869.3|RCV000222009.1	MedGen:OMIM:Orphanet:SNOMED_CT\x2cMedGen:SNOMED_CT|MedGen:OMIM:Orphanet:SNOMED_CT|MedGen	C0346153:114480:ORPHA227535:254843006\x2cC0027672:699346009|C0346153:114480:ORPHA227535:254843006|CN221809	2.44e-05	0	0	0	0	0	5.387e-05	0	0	.	.	.	.	.	.	.	.	T	G	22:28695800:T:G	CHEK2	1
22	28695858	28695858	G	A	exonic	CHEK2		nonsynonymous SNV	CHEK2:NM_001349956:exon10:c.C910T:p.H304Y,CHEK2:NM_145862:exon10:c.C1024T:p.H342Y,CHEK2:NM_007194:exon11:c.C1111T:p.H371Y,CHEK2:NM_001005735:exon12:c.C1240T:p.H414Y,CHEK2:NM_001257387:exon12:c.C448T:p.H150Y	COSM4002125	1(haematopoietic_and_lymphoid_tissue)	Likely pathogenic	Hereditary_cancer-predisposing_syndrome	RCV000115982.7|RCV000197709.3|RCV000212449.2	MedGen:SNOMED_CT|MedGen:OMIM:Orphanet:SNOMED_CT|MedGen	C0027672:699346009|C0346153:114480:ORPHA227535:254843006|CN169374	0.0005	0	2.979e-05	0	0.0042	0	3.625e-05	0.0002	0.0011	0.0003	0	0	0	0.0049	0	0	0	G	A	22:28695858:G:A	CHEK2	8
22	28695869	28695869	G	-	exonic	CHEK2		frameshift deletion	CHEK2:NM_001349956:exon10:c.899delC:p.T300Mfs*14,CHEK2:NM_145862:exon10:c.1013delC:p.T338Mfs*14,CHEK2:NM_007194:exon11:c.1100delC:p.T367Mfs*14,CHEK2:NM_001005735:exon12:c.1229delC:p.T410Mfs*14,CHEK2:NM_001257387:exon12:c.437delC:p.T146Mfs*14	COSM5967258	1(salivary_gland)	Pathogenic	Hereditary_cancer-predisposing_syndrome	RCV000115980.7|RCV000123265.7|RCV000210137.1|RCV000212447.2|RCV000413386.1	MedGen:SNOMED_CT|MedGen:OMIM:Orphanet:SNOMED_CT|MedGen|MedGen|MedGen	C0027672:699346009|C0346153:114480:ORPHA227535:254843006|C1858433|CN221809|CN221572	0.0021	0.0003	5.958e-05	0.0016	0	0.0086	0.0025	0.0020	0	0.0025	0.0006	0	0.0066	0	0.0083	0.0025	0.0041	G		22:28695868:D:1	CHEK2	364
22	28696926	28696926	G	A	exonic	CHEK2		nonsynonymous SNV	CHEK2:NM_001349956:exon9:c.C869T:p.S290F,CHEK2:NM_007194:exon10:c.C1070T:p.S357F,CHEK2:NM_001005735:exon11:c.C1199T:p.S400F,CHEK2:NM_001257387:exon11:c.C407T:p.S136F	.	.	Likely pathogenic	not_provided	RCV000205218.1|RCV000221104.1|RCV000255543.1	MedGen:OMIM:Orphanet:SNOMED_CT|MedGen:SNOMED_CT|MedGen	C0346153:114480:ORPHA227535:254843006|C0027672:699346009|CN221809	4.064e-06	0	0	0	0	0	8.963e-06	0	0	.	.	.	.	.	.	.	.	G	A	22:28696926:G:A	CHEK2	1
22	28696957	28696957	C	T	exonic	CHEK2		nonsynonymous SNV	CHEK2:NM_001349956:exon9:c.G838A:p.D280N,CHEK2:NM_007194:exon10:c.G1039A:p.D347N,CHEK2:NM_001005735:exon11:c.G1168A:p.D390N,CHEK2:NM_001257387:exon11:c.G376A:p.D126N	.	.	Likely pathogenic	not_provided	RCV000160431.3|RCV000205583.2|RCV000221549.1	MedGen|MedGen:OMIM:Orphanet:SNOMED_CT|MedGen:SNOMED_CT	CN221809|C0346153:114480:ORPHA227535:254843006|C0027672:699346009	1.626e-05	0	2.979e-05	0	0	0	2.689e-05	0	0	.	.	.	.	.	.	.	.	C	T	22:28696957:C:T	CHEK2	8
22	28696985	28696985	G	T	exonic	CHEK2		stopgain	CHEK2:NM_001349956:exon9:c.C810A:p.Y270X,CHEK2:NM_007194:exon10:c.C1011A:p.Y337X,CHEK2:NM_001005735:exon11:c.C1140A:p.Y380X,CHEK2:NM_001257387:exon11:c.C348A:p.Y116X	.	.	Pathogenic	Hereditary_cancer-predisposing_syndrome	RCV000164779.1|RCV000424411.1	MedGen:SNOMED_CT|MedGen	C0027672:699346009|CN221809	8.135e-06	6.542e-05	0	0	0	0	8.972e-06	0	0	.	.	.	.	.	.	.	.	G	T	22:28696985:G:T	CHEK2	1
22	28699925	28699925	-	C	exonic	CHEK2		frameshift insertion	CHEK2:NM_001349956:exon8:c.719dupG:p.E241Rfs*3,CHEK2:NM_007194:exon9:c.920dupG:p.E308Rfs*3,CHEK2:NM_145862:exon9:c.920dupG:p.E308Rfs*3,CHEK2:NM_001005735:exon10:c.1049dupG:p.E351Rfs*3,CHEK2:NM_001257387:exon10:c.257dupG:p.E87Rfs*3	.	.	Pathogenic	Hereditary_cancer-predisposing_syndrome	RCV000166190.1	MedGen:SNOMED_CT	C0027672:699346009	.	.	.	.	.	.	.	.	.	.	.	.	.	.	.	.	.		C	22:28699925:I:1	CHEK2	3
22	28711986	28711986	C	T	exonic	CHEK2		nonsynonymous SNV	CHEK2:NM_001349956:exon5:c.G514A:p.E172K,CHEK2:NM_007194:exon6:c.G715A:p.E239K,CHEK2:NM_145862:exon6:c.G715A:p.E239K,CHEK2:NM_001005735:exon7:c.G844A:p.E282K,CHEK2:NM_001257387:exon7:c.G52A:p.E18K	.	.	Pathogenic	Prostate_cancer\x2c_somatic	RCV000005947.5|RCV000166320.2\x2cRCV000005948.5|RCV000114762.1|RCV000131201.5|RCV000205850.3|RCV000212434.3	MedGen|MedGen:SNOMED_CT\x2cMedGen|MedGen|MedGen:SNOMED_CT|MedGen:OMIM:Orphanet:SNOMED_CT|MedGen	C4015779|C0027672:699346009\x2cC4015779|CN221809|C0027672:699346009|C0346153:114480:ORPHA227535:254843006|CN169374	7.719e-05	0	0.0002	0	0	0.0002	5.374e-05	0	0	0.0002	0	0.0012	0	0	0.0009	6.667e-05	0	C	T	22:28711986:C:T	CHEK2	19
22	28719423	28719423	C	-	exonic	CHEK2		frameshift deletion	CHEK2:NM_007194:exon5:c.655delG:p.E219Nfs*15,CHEK2:NM_145862:exon5:c.655delG:p.E219Nfs*15,CHEK2:NM_001005735:exon6:c.784delG:p.E262Nfs*15	.	.	Pathogenic	Hereditary_cancer-predisposing_syndrome	RCV000165339.2	MedGen:SNOMED_CT	C0027672:699346009	.	.	.	.	.	.	.	.	.	.	.	.	.	.	.	.	.	C		22:28719422:D:1	CHEK2	4
22	28724978	28724978	T	-	exonic	CHEK2		frameshift deletion	CHEK2:NM_007194:exon4:c.591delA:p.V198Ffs*6,CHEK2:NM_145862:exon4:c.591delA:p.V198Ffs*6,CHEK2:NM_001005735:exon5:c.720delA:p.V241Ffs*6	.	.	Pathogenic	Hereditary_cancer-predisposing_syndrome	RCV000130949.5|RCV000204563.2|RCV000235159.2	MedGen:SNOMED_CT|MedGen:OMIM:Orphanet:SNOMED_CT|MedGen	C0027672:699346009|C0346153:114480:ORPHA227535:254843006|CN221809	2.031e-05	6.539e-05	0	0	0	0	3.583e-05	0	0	3.23e-05	0	0	0	0	0	6.665e-05	0	T		22:28724977:D:1	CHEK2	4
22	28725027	28725027	C	T	exonic	CHEK2		nonsynonymous SNV	CHEK2:NM_007194:exon4:c.G542A:p.R181H,CHEK2:NM_145862:exon4:c.G542A:p.R181H,CHEK2:NM_001005735:exon5:c.G671A:p.R224H	.	.	Pathogenic	Prostate_cancer\x2c_somatic	RCV000005946.5|RCV000114761.1|RCV000129670.5|RCV000212428.1|RCV000233960.2	MedGen|MedGen|MedGen:SNOMED_CT|MedGen|MedGen:OMIM:Orphanet:SNOMED_CT	C4015779|CN221809|C0027672:699346009|CN169374|C0346153:114480:ORPHA227535:254843006	0.0001	0	2.978e-05	0	0.0014	0	2.686e-05	0	0.0001	6.46e-05	0.0001	0	0	0.0006	0	0	0	C	T	22:28725027:C:T	CHEK2	1
22	28725028	28725028	G	A	exonic	CHEK2		nonsynonymous SNV	CHEK2:NM_007194:exon4:c.C541T:p.R181C,CHEK2:NM_145862:exon4:c.C541T:p.R181C,CHEK2:NM_001005735:exon5:c.C670T:p.R224C	.	.	Pathogenic	Prostate_cancer\x2c_somatic	RCV000005945.5|RCV000164479.2|RCV000196466.3|RCV000216866.2\x2cRCV000160455.1	MedGen|MedGen:SNOMED_CT|MedGen:OMIM:Orphanet:SNOMED_CT|MedGen\x2cMedGen	C4015779|C0027672:699346009|C0346153:114480:ORPHA227535:254843006|CN169374\x2cCN169374	0.0001	6.537e-05	8.933e-05	0	0	0	6.269e-05	0.0002	0.0005	6.463e-05	0.0001	0	0	0	0	6.668e-05	0	G	A	22:28725028:G:A	CHEK2	10
22	28725030	28725030	C	T	exonic	CHEK2		nonsynonymous SNV	CHEK2:NM_007194:exon4:c.G539A:p.R180H,CHEK2:NM_145862:exon4:c.G539A:p.R180H,CHEK2:NM_001005735:exon5:c.G668A:p.R223H	COSM2935994;COSM5829184	1(large_intestine)	Pathogenic	Prostate_cancer\x2c_somatic	RCV000005944.5|RCV000116025.6|RCV000206384.2|RCV000212427.2	MedGen|MedGen:SNOMED_CT|MedGen:OMIM:Orphanet:SNOMED_CT|MedGen	C4015779|C0027672:699346009|C0346153:114480:ORPHA227535:254843006|CN169374	6.092e-05	0	0.0003	0	0	0	5.373e-05	0	0	9.689e-05	0.0002	0	0	0	0	6.666e-05	0	C	T	22:28725030:C:T	CHEK2	10
22	28725070	28725070	C	T	exonic	CHEK2		nonsynonymous SNV	CHEK2:NM_007194:exon4:c.G499A:p.G167R,CHEK2:NM_145862:exon4:c.G499A:p.G167R,CHEK2:NM_001005735:exon5:c.G628A:p.G210R	.	.	Likely pathogenic	Hereditary_cancer-predisposing_syndrome	RCV000131700.6|RCV000200030.3|RCV000210071.1|RCV000212424.2	MedGen:SNOMED_CT|MedGen:OMIM:Orphanet:SNOMED_CT|MedGen|MedGen	C0027672:699346009|C0346153:114480:ORPHA227535:254843006|C1858433|CN221809	2.843e-05	0	0	0	0	0	4.477e-05	0	6.497e-05	.	.	.	.	.	.	.	.	C	T	22:28725070:C:T	CHEK2	3
22	28725254	28725254	G	A	exonic	CHEK2		nonsynonymous SNV	CHEK2:NM_001349956:exon3:c.C433T:p.R145W,CHEK2:NM_007194:exon3:c.C433T:p.R145W,CHEK2:NM_145862:exon3:c.C433T:p.R145W,CHEK2:NM_001005735:exon4:c.C562T:p.R188W	COSM2935997;COSM5784639	1(breast);2(haematopoietic_and_lymphoid_tissue)	Pathogenic	Li-Fraumeni_syndrome_2	RCV000005940.2|RCV000116016.7|RCV000120554.1|RCV000197612.4|RCV000381571.1\x2cRCV000436224.1	MedGen:OMIM|MedGen:SNOMED_CT|MedGen|MedGen:OMIM:Orphanet:SNOMED_CT|MedGen\x2cMedGen	C1836482:609265|C0027672:699346009|CN169374|C0346153:114480:ORPHA227535:254843006|CN239278\x2cCN169374	4.471e-05	0	5.956e-05	0	0	0.0001	4.483e-05	0	3.249e-05	3.23e-05	0	0	0	0	0.0003	0	0	G	A	22:28725254:G:A	CHEK2	8
22	28725278	28725278	G	A	exonic	CHEK2		stopgain	CHEK2:NM_001349956:exon3:c.C409T:p.R137X,CHEK2:NM_007194:exon3:c.C409T:p.R137X,CHEK2:NM_145862:exon3:c.C409T:p.R137X,CHEK2:NM_001005735:exon4:c.C538T:p.R180X	.	.	Pathogenic	Hereditary_cancer-predisposing_syndrome	RCV000160452.1|RCV000229303.1|RCV000254656.2	MedGen:SNOMED_CT|MedGen:OMIM:Orphanet:SNOMED_CT|MedGen	C0027672:699346009|C0346153:114480:ORPHA227535:254843006|CN221809	2.438e-05	0	0	0	0	0	2.69e-05	0.0002	6.497e-05	.	.	.	.	.	.	.	.	G	A	22:28725278:G:A	CHEK2	1
22	28725282	28725282	T	-	exonic	CHEK2		frameshift deletion	CHEK2:NM_001349956:exon3:c.405delA:p.K135Nfs*32,CHEK2:NM_007194:exon3:c.405delA:p.K135Nfs*25,CHEK2:NM_145862:exon3:c.405delA:p.K135Nfs*25,CHEK2:NM_001005735:exon4:c.534delA:p.K178Nfs*25	.	.	Pathogenic	not_provided	RCV000160449.2|RCV000206058.2	MedGen|MedGen:OMIM:Orphanet:SNOMED_CT	CN221809|C0346153:114480:ORPHA227535:254843006	.	.	.	.	.	.	.	.	.	.	.	.	.	.	.	.	.	T		22:28725281:D:1	CHEK2	1
22	28725338	28725338	T	C	exonic	CHEK2		nonsynonymous SNV	CHEK2:NM_001349956:exon3:c.A349G:p.R117G,CHEK2:NM_007194:exon3:c.A349G:p.R117G,CHEK2:NM_145862:exon3:c.A349G:p.R117G,CHEK2:NM_001005735:exon4:c.A478G:p.R160G	.	.	Likely pathogenic	Hereditary_cancer-predisposing_syndrome	RCV000116012.6|RCV000204429.3|RCV000212414.3	MedGen:SNOMED_CT|MedGen:OMIM:Orphanet:SNOMED_CT|MedGen	C0027672:699346009|C0346153:114480:ORPHA227535:254843006|CN221809	0.0001	6.535e-05	0.0001	0	0	8.969e-05	0.0002	0.0002	0	6.457e-05	0.0001	0	0	0	0	6.661e-05	0	T	C	22:28725338:T:C	CHEK2	35
22	28734439	28734439	G	A	exonic	CHEK2		stopgain	CHEK2:NM_001005735:exon2:c.C283T:p.R95X,CHEK2:NM_001349956:exon2:c.C283T:p.R95X,CHEK2:NM_007194:exon2:c.C283T:p.R95X,CHEK2:NM_145862:exon2:c.C283T:p.R95X	.	.	Pathogenic	Hereditary_cancer-predisposing_syndrome	RCV000128901.3|RCV000215973.2|RCV000232015.2	MedGen:SNOMED_CT|MedGen|MedGen:OMIM:Orphanet:SNOMED_CT	C0027672:699346009|CN221809|C0346153:114480:ORPHA227535:254843006	8.125e-06	0	0	0	0	0	8.957e-06	0	3.249e-05	.	.	.	.	.	.	.	.	G	A	22:28734439:G:A	CHEK2	13
22	28734443	28734443	C	T	exonic	CHEK2		stopgain	CHEK2:NM_001005735:exon2:c.G279A:p.W93X,CHEK2:NM_001349956:exon2:c.G279A:p.W93X,CHEK2:NM_007194:exon2:c.G279A:p.W93X,CHEK2:NM_145862:exon2:c.G279A:p.W93X	.	.	Pathogenic	Hereditary_cancer-predisposing_syndrome	RCV000130559.3|RCV000199638.2|RCV000377793.1	MedGen:SNOMED_CT|MedGen:OMIM:Orphanet:SNOMED_CT|MedGen	C0027672:699346009|C0346153:114480:ORPHA227535:254843006|CN221809	2.437e-05	0	0.0001	0	0	0	1.791e-05	0	0	.	.	.	.	.	.	.	.	C	T	22:28734443:C:T	CHEK2	3
22	28734468	28734468	G	A	exonic	CHEK2		nonsynonymous SNV	CHEK2:NM_001005735:exon2:c.C254T:p.P85L,CHEK2:NM_001349956:exon2:c.C254T:p.P85L,CHEK2:NM_007194:exon2:c.C254T:p.P85L,CHEK2:NM_145862:exon2:c.C254T:p.P85L	COSM5630106;COSM5630105	1(oesophagus)	Pathogenic	Osteosarcoma	RCV000005942.5|RCV000120551.1|RCV000132520.6|RCV000196893.4\x2cRCV000214627.1|RCV000226448.2	MeSH:MedGen:OMIM:Orphanet:SNOMED_CT|MedGen|MedGen:SNOMED_CT|MedGen:OMIM:Orphanet:SNOMED_CT\x2cMedGen:SNOMED_CT|MedGen:OMIM:Orphanet:SNOMED_CT	D012516:C0029463:259500:ORPHA668:21708004|CN169374|C0027672:699346009|C0346153:114480:ORPHA227535:254843006\x2cC0027672:699346009|C0346153:114480:ORPHA227535:254843006	0.0009	0.0086	0.0010	0.0038	0	0	0.0002	0.0002	6.498e-05	0.0020	0.0069	0	0.0066	0	0	6.672e-05	0	G	A	22:28734468:G:A	CHEK2	38
22	28734468	28734468	G	C	exonic	CHEK2		nonsynonymous SNV	CHEK2:NM_001005735:exon2:c.C254G:p.P85R,CHEK2:NM_001349956:exon2:c.C254G:p.P85R,CHEK2:NM_007194:exon2:c.C254G:p.P85R,CHEK2:NM_145862:exon2:c.C254G:p.P85R	.	.	Pathogenic	Osteosarcoma	RCV000005942.5|RCV000120551.1|RCV000132520.6|RCV000196893.4\x2cRCV000214627.1|RCV000226448.2	MeSH:MedGen:OMIM:Orphanet:SNOMED_CT|MedGen|MedGen:SNOMED_CT|MedGen:OMIM:Orphanet:SNOMED_CT\x2cMedGen:SNOMED_CT|MedGen:OMIM:Orphanet:SNOMED_CT	D012516:C0029463:259500:ORPHA668:21708004|CN169374|C0027672:699346009|C0346153:114480:ORPHA227535:254843006\x2cC0027672:699346009|C0346153:114480:ORPHA227535:254843006	1.219e-05	0	0	0	0	0	2.686e-05	0	0	.	.	.	.	.	.	.	.	G	C	22:28734468:G:C	CHEK2	10
22	28734532	28734532	C	T	exonic	CHEK2		nonsynonymous SNV	CHEK2:NM_001005735:exon2:c.G190A:p.E64K,CHEK2:NM_001349956:exon2:c.G190A:p.E64K,CHEK2:NM_007194:exon2:c.G190A:p.E64K,CHEK2:NM_145862:exon2:c.G190A:p.E64K	.	.	Likely pathogenic	not_provided	RCV000116009.7|RCV000199067.3|RCV000210191.1|RCV000212407.2	MedGen:SNOMED_CT|MedGen:OMIM:Orphanet:SNOMED_CT|MedGen|MedGen	C0027672:699346009|C0346153:114480:ORPHA227535:254843006|C1858433|CN221809	0.0002	6.534e-05	5.956e-05	0	0	0	0.0003	0	6.497e-05	0.0002	0.0001	0	0	0	0	0.0003	0	C	T	22:28734532:C:T	CHEK2	39
22	28734637	28734637	G	A	exonic	CHEK2		stopgain	CHEK2:NM_001005735:exon2:c.C85T:p.Q29X,CHEK2:NM_001349956:exon2:c.C85T:p.Q29X,CHEK2:NM_007194:exon2:c.C85T:p.Q29X,CHEK2:NM_145862:exon2:c.C85T:p.Q29X	.	.	Pathogenic	Hereditary_cancer-predisposing_syndrome	RCV000167444.2|RCV000228262.2	MedGen:SNOMED_CT|MedGen:OMIM:Orphanet:SNOMED_CT	C0027672:699346009|C0346153:114480:ORPHA227535:254843006	8.191e-06	0	0	0	0	0	1.819e-05	0	0	.	.	.	.	.	.	.	.	G	A	22:28734637:G:A	CHEK2	1
22	28734664	28734664	G	A	exonic	CHEK2		stopgain	CHEK2:NM_001005735:exon2:c.C58T:p.Q20X,CHEK2:NM_001349956:exon2:c.C58T:p.Q20X,CHEK2:NM_007194:exon2:c.C58T:p.Q20X,CHEK2:NM_145862:exon2:c.C58T:p.Q20X	.	.	Likely pathogenic	not_provided	RCV000120552.1|RCV000255024.1|RCV000458969.1	MedGen|MedGen|MedGen:OMIM:Orphanet:SNOMED_CT	CN169374|CN221809|C0346153:114480:ORPHA227535:254843006	0.0001	0	0	0	0	0	0	0	0.0012	.	.	.	.	.	.	.	.	G	A	22:28734664:G:A	CHEK2	7

### Sheet: Prostate cancer
Chr	Start	End	Ref	Alt	Func.refGene	Gene.refGene	GeneDetail.refGene	ExonicFunc.refGene	AAChange.refGene	COSMIC_ID	COSMIC_DIS	ClinVar_SIG	ClinVar_DIS	ClinVar_ID	ClinVar_DB	ClinVar_DBID	gnomAD_exome_ALL	gnomAD_exome_AFR	gnomAD_exome_AMR	gnomAD_exome_ASJ	gnomAD_exome_EAS	gnomAD_exome_FIN	gnomAD_exome_NFE	gnomAD_exome_OTH	gnomAD_exome_SAS	gnomAD_genome_ALL	gnomAD_genome_AFR	gnomAD_genome_AMR	gnomAD_genome_ASJ	gnomAD_genome_EAS	gnomAD_genome_FIN	gnomAD_genome_NFE	gnomAD_genome_OTH	ref	alt	variant_id	gene	carriers
11	108227626	108227626	T	C	exonic	ATM		startloss	ATM:NM_000051:exon2:c.T2C:p.S2_M94del	.	.	Pathogenic	Hereditary_cancer-predisposing_syndrome	RCV000166992.2|RCV000168377.6	MedGen:SNOMED_CT|MedGen:OMIM:Orphanet:SNOMED_CT	C0027672:699346009|C0004135:208900:ORPHA100:68504005	4.062e-06	0	0	0	0	0	8.956e-06	0	0	.	.	.	.	.	.	.	.	T	C	11:108227626:T:C	ATM	2
11	108227637	108227637	-	T	exonic	ATM		frameshift insertion	ATM:NM_000051:exon2:c.14dupT:p.N6fs*0	.	.	Pathogenic	Hereditary_cancer-predisposing_syndrome	RCV000213282.1	MedGen:SNOMED_CT	C0027672:699346009	4.062e-06	0	0	0	0	0	8.956e-06	0	0	.	.	.	.	.	.	.	.		T	11:108227637:I:1	ATM	2
11	108227806	108227806	C	T	exonic	ATM		stopgain	ATM:NM_000051:exon3:c.C103T:p.R35X	COSM1152243;COSM922695	1(endometrium)	Likely benign\x2cPathogenic	not_specified\x2cAtaxia-telangiectasia_syndrome	RCV000162607.1|RCV000227829.2|RCV000242698.1\x2cRCV000003164.5|RCV000130278.4|RCV000236608.2	MedGen:SNOMED_CT|MedGen:OMIM:Orphanet:SNOMED_CT|MedGen\x2cMedGen:OMIM:Orphanet:SNOMED_CT|MedGen:SNOMED_CT|MedGen	C0027672:699346009|C0004135:208900:ORPHA100:68504005|CN169374\x2cC0004135:208900:ORPHA100:68504005|C0027672:699346009|CN221809	2.031e-05	0	8.935e-05	0	0	0	1.792e-05	0	0	.	.	.	.	.	.	.	.	C	T	11:108227806:C:T	ATM	1
11	108229275	108229275	C	A	exonic	ATM		nonsynonymous SNV	ATM:NM_000051:exon4:c.C283A:p.Q95K	.	.	Uncertain significance\x2cPathogenic	Hereditary_cancer-predisposing_syndrome\x2cHereditary_cancer-predisposing_syndrome	RCV000159724.3|RCV000229615.2|RCV000445811.1\x2cRCV000129559.2	MedGen|MedGen:OMIM:Orphanet:SNOMED_CT|MedGen:SNOMED_CT\x2cMedGen:SNOMED_CT	CN169374|C0004135:208900:ORPHA100:68504005|C0027672:699346009\x2cC0027672:699346009	0.0001	0	0	0	0.0017	0	0	0	0	0.0001	0	0	0	0.0025	0	0	0	C	A	11:108229275:C:A	ATM	1
11	108235815	108235819	ATCTC	-	exonic	ATM		frameshift deletion	ATM:NM_000051:exon5:c.477_481del:p.S160Afs*22	.	.	Pathogenic	Ataxia-telangiectasia_syndrome	RCV000122852.2|RCV000164941.2	MedGen:OMIM:Orphanet:SNOMED_CT|MedGen:SNOMED_CT	C0004135:208900:ORPHA100:68504005|C0027672:699346009	.	.	.	.	.	.	.	.	.	.	.	.	.	.	.	.	.	ATCTC		11:108235814:D:5	ATM	2
11	108244090	108244090	T	-	exonic	ATM		frameshift deletion	ATM:NM_000051:exon6:c.634delT:p.S214Pfs*14	COSM1350741;COSM1350740	3(large_intestine)	Likely pathogenic	Ataxia-telangiectasia_syndrome	RCV000169254.1	MedGen:OMIM:Orphanet:SNOMED_CT	C0004135:208900:ORPHA100:68504005	0	0	0	0	0	0	0	0	0	.	.	.	.	.	.	.	.	T		11:108244089:D:1	ATM	1
11	108244913	108244913	T	-	exonic	ATM		frameshift deletion	ATM:NM_000051:exon7:c.788delT:p.Y264Ifs*11	.	.	Pathogenic	Hereditary_cancer-predisposing_syndrome	RCV000130373.3|RCV000233840.2|RCV000235917.2	MedGen:SNOMED_CT|MedGen:OMIM:Orphanet:SNOMED_CT|MedGen	C0027672:699346009|C0004135:208900:ORPHA100:68504005|CN221809	8.137e-06	0	0	0	0	0	1.796e-05	0	0	.	.	.	.	.	.	.	.	T		11:108244912:D:1	ATM	1
11	108247086	108247089	AAAG	-	exonic	ATM		frameshift deletion	ATM:NM_000051:exon8:c.1024_1027del:p.E343Ifs*1	.	.	Pathogenic	Hereditary_cancer-predisposing_syndrome	RCV000122816.7|RCV000129901.4|RCV000236560.2	MedGen:OMIM:Orphanet:SNOMED_CT|MedGen:SNOMED_CT|MedGen	C0004135:208900:ORPHA100:68504005|C0027672:699346009|CN221809	2.44e-05	0	0	0.0004	0	0	1.794e-05	0	0	.	.	.	.	.	.	.	.	AAAG		11:108247085:D:4	ATM	1
11	108249102	108249102	G	A	exonic	ATM		stopgain	ATM:NM_000051:exon9:c.G1235A:p.W412X	.	.	Pathogenic	not_provided	RCV000115138.3	MedGen	CN221809	.	.	.	.	.	.	.	.	.	3.232e-05	0	0	0	0	0	6.67e-05	0	G	A	11:108249102:G:A	ATM	1
11	108250753	108250754	TG	-	exonic	ATM		frameshift deletion	ATM:NM_000051:exon10:c.1288_1289del:p.C430fs*0	.	.	Pathogenic	Hereditary_cancer-predisposing_syndrome	RCV000129663.3|RCV000236686.1|RCV000410187.1	MedGen:SNOMED_CT|MedGen|MedGen:OMIM:Orphanet:SNOMED_CT	C0027672:699346009|CN221809|C0004135:208900:ORPHA100:68504005	4.078e-06	0	0	0	0	0	0	0	3.252e-05	.	.	.	.	.	.	.	.	TG		11:108250752:D:2	ATM	2
11	108250804	108250804	C	T	exonic	ATM		stopgain	ATM:NM_000051:exon10:c.C1339T:p.R447X	COSM3733239;COSM3733240	1(haematopoietic_and_lymphoid_tissue);1(skin)	Pathogenic	Hereditary_cancer-predisposing_syndrome	RCV000115141.6|RCV000169409.1|RCV000211960.2	MedGen:SNOMED_CT|MedGen:OMIM:Orphanet:SNOMED_CT|MedGen	C0027672:699346009|C0004135:208900:ORPHA100:68504005|CN221809	8.128e-06	6.535e-05	0	0	0	0	8.961e-06	0	0	.	.	.	.	.	.	.	.	C	T	11:108250804:C:T	ATM	1
11	108250820	108250820	C	-	exonic	ATM		frameshift deletion	ATM:NM_000051:exon10:c.1355delC:p.T452Nfs*20	.	.	Pathogenic	Hereditary_cancer-predisposing_syndrome	RCV000130017.2|RCV000466554.1	MedGen:SNOMED_CT|MedGen:OMIM:Orphanet:SNOMED_CT	C0027672:699346009|C0004135:208900:ORPHA100:68504005	.	.	.	.	.	.	.	.	.	.	.	.	.	.	.	.	.	C		11:108250819:D:1	ATM	5
11	108251026	108251027	AG	-	exonic	ATM		frameshift deletion	ATM:NM_000051:exon10:c.1561_1562del:p.E522Ifs*41	COSM4745905	1(haematopoietic_and_lymphoid_tissue)	Pathogenic	Hereditary_cancer-predisposing_syndrome	RCV000115144.6|RCV000169147.4|RCV000211964.3	MedGen:SNOMED_CT|MedGen:OMIM:Orphanet:SNOMED_CT|MedGen	C0027672:699346009|C0004135:208900:ORPHA100:68504005|CN221809	5.284e-05	0	0	0	0	0	9.863e-05	0.0004	0	.	.	.	.	.	.	.	.	AG		11:108251025:D:2	ATM	8
11	108253875	108253875	C	A	exonic	ATM		nonsynonymous SNV	ATM:NM_000051:exon13:c.C1960A:p.Q654K	.	.	Uncertain significance\x2cLikely pathogenic	not_specified\x2cnot_provided	RCV000122828.2|RCV000165083.2|RCV000254742.1\x2cRCV000256127.2	MedGen:OMIM:Orphanet:SNOMED_CT|MedGen:SNOMED_CT|MedGen\x2cMedGen	C0004135:208900:ORPHA100:68504005|C0027672:699346009|CN169374\x2cCN221809	2.844e-05	0	0	0	0	0	4.48e-05	0	6.497e-05	.	.	.	.	.	.	.	.	C	A	11:108253875:C:A	ATM	2
11	108256215	108256215	A	-	exonic	ATM		frameshift deletion	ATM:NM_000051:exon14:c.2125delA:p.I709Lfs*23	.	.	Likely pathogenic	Ataxia-telangiectasia_syndrome	RCV000412308.1	MedGen:OMIM:Orphanet:SNOMED_CT	C0004135:208900:ORPHA100:68504005	.	.	.	.	.	.	.	.	.	.	.	.	.	.	.	.	.	A		11:108256214:D:1	ATM	1
11	108257512	108257513	CT	-	exonic	ATM		frameshift deletion	ATM:NM_000051:exon15:c.2282_2283del:p.L762fs*0	.	.	Pathogenic	Hereditary_cancer-predisposing_syndrome	RCV000129801.3|RCV000233154.2	MedGen:SNOMED_CT|MedGen:OMIM:Orphanet:SNOMED_CT	C0027672:699346009|C0004135:208900:ORPHA100:68504005	8.13e-06	0	0	0	0	0	1.791e-05	0	0	.	.	.	.	.	.	.	.	CT		11:108257511:D:2	ATM	2
11	108259022	108259022	C	T	exonic	ATM		stopgain	ATM:NM_000051:exon16:c.C2413T:p.R805X	COSM1183959;COSM1183958	1(salivary_gland);1(large_intestine)	Pathogenic	Ataxia-telangiectasia_syndrome	RCV000199790.3|RCV000221009.1	MedGen:OMIM:Orphanet:SNOMED_CT|MedGen:SNOMED_CT	C0004135:208900:ORPHA100:68504005|C0027672:699346009	4.064e-05	0	0	0	0.0003	0	1.792e-05	0	6.5e-05	.	.	.	.	.	.	.	.	C	T	11:108259022:C:T	ATM	1
11	108259035	108259035	C	A	exonic	ATM		stopgain	ATM:NM_000051:exon16:c.C2426A:p.S809X	.	.	Pathogenic	Hereditary_cancer-predisposing_syndrome	RCV000167295.1|RCV000235751.1|RCV000457197.1\x2cRCV000159694.1|RCV000221491.1	MedGen:SNOMED_CT|MedGen|MedGen:OMIM:Orphanet:SNOMED_CT\x2cMedGen|MedGen:SNOMED_CT	C0027672:699346009|CN221809|C0004135:208900:ORPHA100:68504005\x2cCN169374|C0027672:699346009	.	.	.	.	.	.	.	.	.	.	.	.	.	.	.	.	.	C	A	11:108259035:C:A	ATM	2
11	108268560	108268560	T	G	exonic	ATM		stopgain	ATM:NM_000051:exon18:c.T2789G:p.L930X	.	.	Pathogenic	Hereditary_cancer-predisposing_syndrome	RCV000166556.1|RCV000410598.1	MedGen:SNOMED_CT|MedGen:OMIM:Orphanet:SNOMED_CT	C0027672:699346009|C0004135:208900:ORPHA100:68504005	.	.	.	.	.	.	.	.	.	.	.	.	.	.	.	.	.	T	G	11:108268560:T:G	ATM	1
11	108271074	108271074	T	G	exonic	ATM		nonsynonymous SNV	ATM:NM_000051:exon19:c.T2849G:p.L950R	.	.	Likely pathogenic	Hereditary_cancer-predisposing_syndrome	RCV000166191.2|RCV000255989.1	MedGen:SNOMED_CT|MedGen	C0027672:699346009|CN221809	.	.	.	.	.	.	.	.	.	.	.	.	.	.	.	.	.	T	G	11:108271074:T:G	ATM	2
11	108272537	108272537	-	A	exonic	ATM		frameshift insertion	ATM:NM_000051:exon21:c.3084dupA:p.T1029Nfs*18	.	.	Pathogenic	Hereditary_cancer-predisposing_syndrome	RCV000220687.1|RCV000236766.1|RCV000462008.1	MedGen:SNOMED_CT|MedGen|MedGen:OMIM:Orphanet:SNOMED_CT	C0027672:699346009|CN221809|C0004135:208900:ORPHA100:68504005	.	.	.	.	.	.	.	.	.	.	.	.	.	.	.	.	.		A	11:108272537:I:1	ATM	1
11	108272572	108272572	A	G	exonic	ATM		nonsynonymous SNV	ATM:NM_000051:exon21:c.A3118G:p.M1040V	COSM22486	2(haematopoietic_and_lymphoid_tissue)	Pathogenic	B-cell_non-Hodgkin_lymphoma	RCV000003166.4|RCV000116423.4|RCV000123734.4|RCV000203947.3|RCV000224788.1	MedGen:Orphanet|MedGen|MedGen:SNOMED_CT|MedGen:OMIM:Orphanet:SNOMED_CT|MedGen	CN228979:ORPHA171915|CN169374|C0027672:699346009|C0004135:208900:ORPHA100:68504005|CN221809	0.0030	0.0431	0.0018	0	0	0	6.271e-05	0.0015	9.747e-05	0.0115	0.0404	0.0012	0	0	0	6.66e-05	0.0010	A	G	11:108272572:A:G	ATM	110
11	108279555	108279555	C	T	exonic	ATM		stopgain	ATM:NM_000051:exon23:c.C3349T:p.Q1117X	.	.	Pathogenic	Hereditary_cancer-predisposing_syndrome	RCV000164505.1	MedGen:SNOMED_CT	C0027672:699346009	.	.	.	.	.	.	.	.	.	.	.	.	.	.	.	.	.	C	T	11:108279555:C:T	ATM	1
11	108282733	108282733	T	-	exonic	ATM		frameshift deletion	ATM:NM_000051:exon25:c.3600delT:p.F1201Lfs*4	.	.	Likely pathogenic	Ataxia-telangiectasia_syndrome	RCV000410047.1	MedGen:OMIM:Orphanet:SNOMED_CT	C0004135:208900:ORPHA100:68504005	.	.	.	.	.	.	.	.	.	.	.	.	.	.	.	.	.	T		11:108282732:D:1	ATM	1
11	108282838	108282842	TTTTA	-	exonic	ATM		frameshift deletion	ATM:NM_000051:exon25:c.3705_3709del:p.L1238Kfs*5	COSM5991900;COSM5991901	3(prostate)	Pathogenic	not_provided	RCV000164077.3|RCV000222105.1|RCV000459956.1	MedGen:SNOMED_CT|MedGen|MedGen:OMIM:Orphanet:SNOMED_CT	C0027672:699346009|CN221809|C0004135:208900:ORPHA100:68504005	.	.	.	.	.	.	.	.	.	.	.	.	.	.	.	.	.	TTTTA		11:108282837:D:5	ATM	1
11	108284236	108284236	T	A	exonic	ATM		stopgain	ATM:NM_000051:exon26:c.T3756A:p.Y1252X	.	.	Likely pathogenic	not_provided	RCV000255522.2	MedGen	CN221809	.	.	.	.	.	.	.	.	.	.	.	.	.	.	.	.	.	T	A	11:108284236:T:A	ATM	1
11	108284281	108284281	G	-	exonic	ATM		frameshift deletion	ATM:NM_000051:exon26:c.3801delG:p.V1268fs*0	.	.	Pathogenic	Hereditary_cancer-predisposing_syndrome	RCV000115179.6|RCV000198788.4|RCV000212002.2	MedGen:SNOMED_CT|MedGen:OMIM:Orphanet:SNOMED_CT|MedGen	C0027672:699346009|C0004135:208900:ORPHA100:68504005|CN221809	4.065e-05	0	8.938e-05	0	0	0	6.276e-05	0	0	3.231e-05	0	0	0	0	0	6.669e-05	0	G		11:108284280:D:1	ATM	18
11	108284329	108284329	A	-	exonic	ATM		frameshift deletion	ATM:NM_000051:exon26:c.3849delA:p.T1284Qfs*8	.	.	Pathogenic	Hereditary_cancer-predisposing_syndrome	RCV000213614.1|RCV000472137.1	MedGen:SNOMED_CT|MedGen:OMIM:Orphanet:SNOMED_CT	C0027672:699346009|C0004135:208900:ORPHA100:68504005	.	.	.	.	.	.	.	.	.	.	.	.	.	.	.	.	.	A		11:108284328:D:1	ATM	1
11	108289006	108289006	-	T	exonic	ATM		frameshift insertion	ATM:NM_000051:exon28:c.4140dupT:p.P1382Sfs*5	.	.	Pathogenic	Hereditary_cancer-predisposing_syndrome	RCV000159639.4|RCV000235103.1|RCV000474345.1	MedGen:SNOMED_CT|MedGen|MedGen:OMIM:Orphanet:SNOMED_CT	C0027672:699346009|CN221809|C0004135:208900:ORPHA100:68504005	.	.	.	.	.	.	.	.	.	.	.	.	.	.	.	.	.		T	11:108289006:I:1	ATM	1
11	108289761	108289761	C	G	exonic	ATM		nonsynonymous SNV	ATM:NM_000051:exon29:c.C4396G:p.R1466G	.	.	Uncertain significance\x2cPathogenic	not_specified\x2cAtaxia-telangiectasia_syndrome	RCV000159723.4|RCV000197917.2|RCV000212014.1\x2cRCV000227538.1|RCV000445657.1	MedGen:SNOMED_CT|MedGen:OMIM:Orphanet:SNOMED_CT|MedGen\x2cMedGen:OMIM:Orphanet:SNOMED_CT|MedGen:SNOMED_CT	C0027672:699346009|C0004135:208900:ORPHA100:68504005|CN169374\x2cC0004135:208900:ORPHA100:68504005|C0027672:699346009	4.067e-06	0	0	0	0	0	8.969e-06	0	0	3.229e-05	0	0	0	0	0	6.666e-05	0	C	G	11:108289761:C:G	ATM	1
11	108293324	108293324	-	T	exonic	ATM		frameshift insertion	ATM:NM_000051:exon31:c.4624dupT:p.L1542Ffs*7	.	.	Pathogenic	Hereditary_cancer-predisposing_syndrome	RCV000159633.1	MedGen:SNOMED_CT	C0027672:699346009	4.333e-06	0	0	0	0	0	9.535e-06	0	0	.	.	.	.	.	.	.	.		T	11:108293324:I:1	ATM	2
11	108295002	108295002	C	T	exonic	ATM		stopgain	ATM:NM_000051:exon32:c.C4852T:p.R1618X	COSM1350874;COSM1350875	1(haematopoietic_and_lymphoid_tissue);2(large_intestine);1(biliary_tract)	Pathogenic	Hereditary_cancer-predisposing_syndrome	RCV000166912.1	MedGen:SNOMED_CT	C0027672:699346009	4.063e-06	0	0	0	0	0	0	0	3.249e-05	.	.	.	.	.	.	.	.	C	T	11:108295002:C:T	ATM	1
11	108301698	108301698	C	T	exonic	ATM		nonsynonymous SNV	ATM:NM_000051:exon35:c.C5228T:p.T1743I	COSM21935	1(haematopoietic_and_lymphoid_tissue)	Likely pathogenic	Hereditary_cancer-predisposing_syndrome	RCV000115208.4|RCV000168297.3|RCV000220146.1	MedGen|MedGen:OMIM:Orphanet:SNOMED_CT|MedGen:SNOMED_CT	CN169374|C0004135:208900:ORPHA100:68504005|C0027672:699346009	1.626e-05	0	0	0	0	0	3.59e-05	0	0	3.232e-05	0.0001	0	0	0	0	0	0	C	T	11:108301698:C:T	ATM	16
11	108301760	108301760	C	-	exonic	ATM		frameshift deletion	ATM:NM_000051:exon35:c.5290delC:p.L1764Yfs*11	COSM21933	1(haematopoietic_and_lymphoid_tissue)	Pathogenic	Hereditary_cancer-predisposing_syndrome	RCV000115210.5|RCV000169483.3|RCV000235105.1	MedGen:SNOMED_CT|MedGen:OMIM:Orphanet:SNOMED_CT|MedGen	C0027672:699346009|C0004135:208900:ORPHA100:68504005|CN221809	8.134e-06	0	0	0	0	0	1.796e-05	0	0	.	.	.	.	.	.	.	.	C		11:108301759:D:1	ATM	3
11	108304801	108304801	C	T	exonic	ATM		stopgain	ATM:NM_000051:exon37:c.C5623T:p.R1875X	COSM1350896;COSM1350897	1(haematopoietic_and_lymphoid_tissue);1(large_intestine)	Pathogenic	not_provided	RCV000236653.2	MedGen	CN221809	2.044e-05	0	0	0	0	4.604e-05	3.605e-05	0	0	.	.	.	.	.	.	.	.	C	T	11:108304801:C:T	ATM	11
11	108304822	108304822	C	T	exonic	ATM		stopgain	ATM:NM_000051:exon37:c.C5644T:p.R1882X	.	.	Pathogenic	Hereditary_cancer-predisposing_syndrome	RCV000169043.3|RCV000213135.1|RCV000235346.1	MedGen:OMIM:Orphanet:SNOMED_CT|MedGen:SNOMED_CT|MedGen	C0004135:208900:ORPHA100:68504005|C0027672:699346009|CN221809	.	.	.	.	.	.	.	.	.	.	.	.	.	.	.	.	.	C	T	11:108304822:C:T	ATM	1
11	108307928	108307928	-	A	exonic	ATM		frameshift insertion	ATM:NM_000051:exon38:c.5707dupA:p.S1905Ifs*24	.	.	Pathogenic	Hereditary_cancer-predisposing_syndrome	RCV000129923.5|RCV000169006.1|RCV000212031.2	MedGen:SNOMED_CT|MedGen:OMIM:Orphanet:SNOMED_CT|MedGen	C0027672:699346009|C0004135:208900:ORPHA100:68504005|CN221809	8.132e-06	0	0	0	0	0	1.793e-05	0	0	.	.	.	.	.	.	.	.		A	11:108307928:I:1	ATM	4
11	108310195	108310195	G	A	exonic	ATM		stopgain	ATM:NM_000051:exon39:c.G5798A:p.W1933X	.	.	Pathogenic	Hereditary_cancer-predisposing_syndrome	RCV000218884.1|RCV000409971.1	MedGen:SNOMED_CT|MedGen:OMIM:Orphanet:SNOMED_CT	C0027672:699346009|C0004135:208900:ORPHA100:68504005	.	.	.	.	.	.	.	.	.	.	.	.	.	.	.	.	.	G	A	11:108310195:G:A	ATM	1
11	108310287	108310287	A	G	exonic	ATM		nonsynonymous SNV	ATM:NM_000051:exon39:c.A5890G:p.K1964E	COSM2110552;COSM2110551	3(haematopoietic_and_lymphoid_tissue)	Uncertain significance\x2cLikely pathogenic	not_specified\x2cnot_provided	RCV000130965.5|RCV000197688.3|RCV000212034.3\x2cRCV000159769.2|RCV000206728.1	MedGen:SNOMED_CT|MedGen:OMIM:Orphanet:SNOMED_CT|MedGen\x2cMedGen|MedGen:OMIM:Orphanet:SNOMED_CT	C0027672:699346009|C0004135:208900:ORPHA100:68504005|CN169374\x2cCN221809|C0004135:208900:ORPHA100:68504005	9.762e-05	0	0.0002	0	0	0	0.0001	0.0004	9.749e-05	3.231e-05	0.0001	0	0	0	0	0	0	A	G	11:108310287:A:G	ATM	11
11	108310287	108310287	A	T	exonic	ATM		stopgain	ATM:NM_000051:exon39:c.A5890T:p.K1964X	.	.	Uncertain significance\x2cLikely pathogenic	not_specified\x2cnot_provided	RCV000130965.5|RCV000197688.3|RCV000212034.3\x2cRCV000159769.2|RCV000206728.1	MedGen:SNOMED_CT|MedGen:OMIM:Orphanet:SNOMED_CT|MedGen\x2cMedGen|MedGen:OMIM:Orphanet:SNOMED_CT	C0027672:699346009|C0004135:208900:ORPHA100:68504005|CN169374\x2cCN221809|C0004135:208900:ORPHA100:68504005	.	.	.	.	.	.	.	.	.	.	.	.	.	.	.	.	.	A	T	11:108310287:A:T	ATM	1
11	108312424	108312424	G	T	exonic	ATM		stopgain	ATM:NM_000051:exon40:c.G5932T:p.E1978X	COSM1235424	1(haematopoietic_and_lymphoid_tissue)	Pathogenic	Hereditary_cancer-predisposing_syndrome	RCV000115219.7|RCV000205725.2|RCV000212035.2	MedGen:SNOMED_CT|MedGen:OMIM:Orphanet:SNOMED_CT|MedGen	C0027672:699346009|C0004135:208900:ORPHA100:68504005|CN221809	4.877e-05	0	0	0	0	0	9.858e-05	0.0002	0	.	.	.	.	.	.	.	.	G	T	11:108312424:G:T	ATM	1
11	108315856	108315856	G	C	exonic	ATM		nonsynonymous SNV	ATM:NM_000051:exon41:c.G6040C:p.E2014Q	.	.	Uncertain significance\x2cLikely pathogenic	Hereditary_cancer-predisposing_syndrome\x2cAtaxia-telangiectasia_syndrome	RCV000165483.2\x2cRCV000412041.1	MedGen:SNOMED_CT\x2cMedGen:OMIM:Orphanet:SNOMED_CT	C0027672:699346009\x2cC0004135:208900:ORPHA100:68504005	4.063e-06	6.534e-05	0	0	0	0	0	0	0	.	.	.	.	.	.	.	.	G	C	11:108315856:G:C	ATM	1
11	108315898	108315898	C	T	exonic	ATM		stopgain	ATM:NM_000051:exon41:c.C6082T:p.Q2028X	.	.	Pathogenic	Hereditary_cancer-predisposing_syndrome	RCV000213485.1	MedGen:SNOMED_CT	C0027672:699346009	4.062e-06	0	0	0	0	0	8.953e-06	0	0	.	.	.	.	.	.	.	.	C	T	11:108315898:C:T	ATM	1
11	108316069	108316069	G	A	exonic	ATM		nonsynonymous SNV	ATM:NM_000051:exon42:c.G6154A:p.E2052K	.	.	Likely pathogenic	Hereditary_cancer-predisposing_syndrome	RCV000159743.5|RCV000167963.3|RCV000212039.1	MedGen:SNOMED_CT|MedGen:OMIM:Orphanet:SNOMED_CT|MedGen	C0027672:699346009|C0004135:208900:ORPHA100:68504005|CN169374	6.093e-05	6.535e-05	0	0	0	0	1.791e-05	0	0.0004	3.229e-05	0	0	0	0	0	6.664e-05	0	G	A	11:108316069:G:A	ATM	4
11	108320009	108320009	-	TT	exonic	ATM		frameshift insertion	ATM:NM_000051:exon44:c.6403_6404insTT:p.R2136fs*0	.	.	Pathogenic	Hereditary_cancer-predisposing_syndrome	RCV000131770.2	MedGen:SNOMED_CT	C0027672:699346009	4.09e-06	0	0	0	0	0	9.086e-06	0	0	3.23e-05	0.0001	0	0	0	0	0	0		TT	11:108320009:I:2	ATM	4
11	108320018	108320019	AG	-	exonic	ATM		frameshift deletion	ATM:NM_000051:exon44:c.6412_6413del:p.E2139Ifs*5	COSM922735;COSM1585343	1(endometrium)	Pathogenic	Ataxia-telangiectasia_syndrome	RCV000202419.2|RCV000236729.1	MedGen:OMIM:Orphanet:SNOMED_CT|MedGen	C0004135:208900:ORPHA100:68504005|CN221809	.	.	.	.	.	.	.	.	.	.	.	.	.	.	.	.	.	AG		11:108320017:D:2	ATM	1
11	108325416	108325416	C	T	exonic	ATM		nonsynonymous SNV	ATM:NM_000051:exon46:c.C6679T:p.R2227C	COSM1644414;COSM1644415	1(salivary_gland);1(haematopoietic_and_lymphoid_tissue)	Likely pathogenic	Hereditary_cancer-predisposing_syndrome	RCV000159749.4|RCV000196419.3|RCV000212048.3	MedGen:SNOMED_CT|MedGen:OMIM:Orphanet:SNOMED_CT|MedGen	C0027672:699346009|C0004135:208900:ORPHA100:68504005|CN221809	.	.	.	.	.	.	.	.	.	.	.	.	.	.	.	.	.	C	T	11:108325416:C:T	ATM	2
11	108327665	108327665	-	A	exonic	ATM		frameshift insertion	ATM:NM_000051:exon48:c.6997dupA:p.T2333Nfs*39	COSM4615844;COSM4615845	1(large_intestine)	Pathogenic	Hereditary_cancer-predisposing_syndrome	RCV000129007.4|RCV000205392.2|RCV000236518.2	MedGen:SNOMED_CT|MedGen:OMIM:Orphanet:SNOMED_CT|MedGen	C0027672:699346009|C0004135:208900:ORPHA100:68504005|CN221809	8.136e-06	0	0	0	0	0	1.796e-05	0	0	3.229e-05	0	0	0	0	0	6.664e-05	0		A	11:108327665:I:1	ATM	3
11	108329027	108329027	G	T	exonic	ATM		stopgain	ATM:NM_000051:exon49:c.G7096T:p.E2366X	COSM4951186;COSM4951185	2(liver)	Pathogenic	Hereditary_cancer-predisposing_syndrome	RCV000129830.3|RCV000169152.1	MedGen:SNOMED_CT|MedGen:OMIM:Orphanet:SNOMED_CT	C0027672:699346009|C0004135:208900:ORPHA100:68504005	4.062e-06	0	0	0	0	0	8.952e-06	0	0	.	.	.	.	.	.	.	.	G	T	11:108329027:G:T	ATM	1
11	108329202	108329202	T	G	exonic	ATM		nonsynonymous SNV	ATM:NM_000051:exon49:c.T7271G:p.V2424G	COSM22477;COSM5880831	1(haematopoietic_and_lymphoid_tissue);1(soft_tissue)	Pathogenic	Ataxia-telangiectasia_variant	RCV000003159.5|RCV000003160.7|RCV000003161.5|RCV000115244.7|RCV000168223.6|RCV000212060.3|RCV000417259.1	MedGen|MedGen:Orphanet|MedGen|MedGen:SNOMED_CT|MedGen:OMIM:Orphanet:SNOMED_CT|MedGen|MedGen	C1876175|C2363142:ORPHA86871|CN068448|C0027672:699346009|C0004135:208900:ORPHA100:68504005|CN221809|CN221572	4.474e-05	0	2.979e-05	0	0	0	8.974e-05	0	0	9.697e-05	0	0	0	0	0	0.0002	0	T	G	11:108329202:T:G	ATM	14
11	108331951	108331952	AG	-	exonic	ATM		frameshift deletion	ATM:NM_000051:exon52:c.7702_7703del:p.D2569fs*0	.	.	Pathogenic	Hereditary_cancer-predisposing_syndrome	RCV000204947.3|RCV000214581.1	MedGen:OMIM:Orphanet:SNOMED_CT|MedGen:SNOMED_CT	C0004135:208900:ORPHA100:68504005|C0027672:699346009	2.033e-05	0	0.0001	0	0	0	0	0	0	.	.	.	.	.	.	.	.	AG		11:108331950:D:2	ATM	1
11	108332808	108332808	-	GA	exonic	ATM		frameshift insertion	ATM:NM_000051:exon53:c.7835_7836insGA:p.P2614Dfs*17	.	.	Pathogenic	Hereditary_cancer-predisposing_syndrome	RCV000159622.1|RCV000470648.1	MedGen:SNOMED_CT|MedGen:OMIM:Orphanet:SNOMED_CT	C0027672:699346009|C0004135:208900:ORPHA100:68504005	.	.	.	.	.	.	.	.	.	.	.	.	.	.	.	.	.		GA	11:108332808:I:2	ATM	1
11	108332851	108332855	TTATA	-	exonic	ATM		frameshift deletion	ATM:NM_000051:exon53:c.7878_7882del:p.I2629Sfs*24	COSM5576307;COSM4745907	1(haematopoietic_and_lymphoid_tissue);1(stomach)	Pathogenic	Ataxia-telangiectasia_syndrome	RCV000003171.5|RCV000222650.1	MedGen:OMIM:Orphanet:SNOMED_CT|MedGen:SNOMED_CT	C0004135:208900:ORPHA100:68504005|C0027672:699346009	4.072e-06	0	0	0	0	0	8.98e-06	0	0	.	.	.	.	.	.	.	.	TTATA		11:108332850:D:5	ATM	1
11	108333955	108333955	-	T	exonic	ATM		frameshift insertion	ATM:NM_000051:exon54:c.7998dupT:p.M2667Yfs*3	.	.	Pathogenic	Hereditary_cancer-predisposing_syndrome	RCV000115259.4|RCV000409494.1	MedGen:SNOMED_CT|MedGen:OMIM:Orphanet:SNOMED_CT	C0027672:699346009|C0004135:208900:ORPHA100:68504005	.	.	.	.	.	.	.	.	.	.	.	.	.	.	.	.	.		T	11:108333955:I:1	ATM	1
11	108334993	108335008	AATCTGGTGACTATAC	-	exonic	ATM		frameshift deletion	ATM:NM_000051:exon55:c.8035_8050del:p.N2679Sfs*8	.	.	Pathogenic	Ataxia-telangiectasia_syndrome	RCV000122885.2|RCV000165284.1	MedGen:OMIM:Orphanet:SNOMED_CT|MedGen:SNOMED_CT	C0004135:208900:ORPHA100:68504005|C0027672:699346009	.	.	.	.	.	.	.	.	.	3.229e-05	0	0	0	0	0	6.665e-05	0	AATCTGGTGACTATAC		11:108334992:D:16	ATM	1
11	108335056	108335056	A	T	exonic	ATM		stopgain	ATM:NM_000051:exon55:c.A8098T:p.K2700X	.	.	Likely pathogenic	Ataxia-telangiectasia_syndrome	RCV000411242.1	MedGen:OMIM:Orphanet:SNOMED_CT	C0004135:208900:ORPHA100:68504005	.	.	.	.	.	.	.	.	.	.	.	.	.	.	.	.	.	A	T	11:108335056:A:T	ATM	4
11	108335080	108335080	G	A	exonic	ATM		nonsynonymous SNV	ATM:NM_000051:exon55:c.G8122A:p.D2708N	COSM48246	1(lung)	Likely pathogenic\x2cUncertain significance	not_provided\x2cAtaxia-telangiectasia_syndrome	RCV000132208.3|RCV000255899.1\x2cRCV000457844.1	MedGen:SNOMED_CT|MedGen\x2cMedGen:OMIM:Orphanet:SNOMED_CT	C0027672:699346009|CN221809\x2cC0004135:208900:ORPHA100:68504005	4.063e-06	0	0	0	0	0	0	0	3.249e-05	.	.	.	.	.	.	.	.	G	A	11:108335080:G:A	ATM	1
11	108335105	108335105	T	C	exonic	ATM		nonsynonymous SNV	ATM:NM_000051:exon55:c.T8147C:p.V2716A	.	.	Likely pathogenic	Hereditary_cancer-predisposing_syndrome	RCV000132066.6|RCV000169105.4|RCV000212079.3	MedGen:SNOMED_CT|MedGen:OMIM:Orphanet:SNOMED_CT|MedGen	C0027672:699346009|C0004135:208900:ORPHA100:68504005|CN221809	2.844e-05	0	0	0	0	4.49e-05	5.375e-05	0	0	6.455e-05	0.0001	0	0	0	0	0	0.0010	T	C	11:108335105:T:C	ATM	1
11	108335959	108335959	A	T	exonic	ATM		stopgain	ATM:NM_000051:exon56:c.A8266T:p.K2756X	COSM758333	1(haematopoietic_and_lymphoid_tissue)	Pathogenic	Hereditary_cancer-predisposing_syndrome	RCV000216787.1\x2cRCV000122886.6|RCV000128904.5|RCV000212082.2	MedGen:SNOMED_CT\x2cMedGen:OMIM:Orphanet:SNOMED_CT|MedGen:SNOMED_CT|MedGen	C0027672:699346009\x2cC0004135:208900:ORPHA100:68504005|C0027672:699346009|CN221809	1.629e-05	0	0	0	0	0	3.598e-05	0	0	3.231e-05	0	0	0	0	0	6.666e-05	0	A	T	11:108335959:A:T	ATM	7
11	108343246	108343246	G	A	exonic	ATM		nonsynonymous SNV	ATM:NM_000051:exon57:c.G8293A:p.G2765S	.	.	Pathogenic	Hereditary_cancer-predisposing_syndrome	RCV000165932.2|RCV000200060.1	MedGen:SNOMED_CT|MedGen:OMIM:Orphanet:SNOMED_CT	C0027672:699346009|C0004135:208900:ORPHA100:68504005	8.125e-06	0	0	0	0	0	1.791e-05	0	0	.	.	.	.	.	.	.	.	G	A	11:108343246:G:A	ATM	2
11	108343255	108343267	GAATGGTGCACAG	-	exonic	ATM		frameshift deletion	ATM:NM_000051:exon57:c.8302_8314del:p.W2769Lfs*32	.	.	Pathogenic	Hereditary_cancer-predisposing_syndrome	RCV000165065.1	MedGen:SNOMED_CT	C0027672:699346009	.	.	.	.	.	.	.	.	.	.	.	.	.	.	.	.	.	GAATGGTGCACAG		11:108343254:D:13	ATM	1
11	108345818	108345818	C	T	exonic	ATM		nonsynonymous SNV	ATM:NM_000051:exon58:c.C8494T:p.R2832C	COSM1351027;COSM22488	1(breast);1(stomach);2(haematopoietic_and_lymphoid_tissue);1(skin);1(central_nervous_system)	Pathogenic	Hereditary_cancer-predisposing_syndrome	RCV000115265.6|RCV000169354.5|RCV000212084.2	MedGen:SNOMED_CT|MedGen:OMIM:Orphanet:SNOMED_CT|MedGen	C0027672:699346009|C0004135:208900:ORPHA100:68504005|CN221809	2.845e-05	0.0001	0	0	0	0	3.585e-05	0	3.249e-05	.	.	.	.	.	.	.	.	C	T	11:108345818:C:T	ATM	5
11	108345869	108345869	C	T	exonic	ATM		stopgain	ATM:NM_000051:exon58:c.C8545T:p.R2849X	COSM1585329;COSM922752	1(endometrium)	Pathogenic	Ataxia-telangiectasia_syndrome	RCV000120162.1|RCV000407552.1	MedGen|MedGen:OMIM:Orphanet:SNOMED_CT	CN169374|C0004135:208900:ORPHA100:68504005	4.067e-06	0	0	0	0	0	8.977e-06	0	0	.	.	.	.	.	.	.	.	C	T	11:108345869:C:T	ATM	1
11	108345889	108345889	T	G	exonic	ATM		nonsynonymous SNV	ATM:NM_000051:exon58:c.T8565G:p.S2855R	.	.	Likely pathogenic	Hereditary_cancer-predisposing_syndrome	RCV000220309.1	MedGen:SNOMED_CT	C0027672:699346009	4.067e-06	0	0	0	0	0	8.975e-06	0	0	.	.	.	.	.	.	.	.	T	G	11:108345889:T:G	ATM	1
11	108353831	108353831	G	C	exonic	ATM		nonsynonymous SNV	ATM:NM_000051:exon60:c.G8737C:p.D2913H	.	.	Uncertain significance\x2cLikely pathogenic	Ataxia-telangiectasia_syndrome\x2cHereditary_cancer-predisposing_syndrome	RCV000216806.1|RCV000234738.1\x2cRCV000221292.1	MedGen:SNOMED_CT|MedGen:OMIM:Orphanet:SNOMED_CT\x2cMedGen:SNOMED_CT	C0027672:699346009|C0004135:208900:ORPHA100:68504005\x2cC0027672:699346009	4.061e-06	0	0	0	0	0	8.953e-06	0	0	.	.	.	.	.	.	.	.	G	C	11:108353831:G:C	ATM	1
11	108353831	108353831	G	T	exonic	ATM		nonsynonymous SNV	ATM:NM_000051:exon60:c.G8737T:p.D2913Y	.	.	Uncertain significance\x2cLikely pathogenic	Ataxia-telangiectasia_syndrome\x2cHereditary_cancer-predisposing_syndrome	RCV000216806.1|RCV000234738.1\x2cRCV000221292.1	MedGen:SNOMED_CT|MedGen:OMIM:Orphanet:SNOMED_CT\x2cMedGen:SNOMED_CT	C0027672:699346009|C0004135:208900:ORPHA100:68504005\x2cC0027672:699346009	.	.	.	.	.	.	.	.	.	.	.	.	.	.	.	.	.	G	T	11:108353831:G:T	ATM	4
11	108354825	108354825	C	-	exonic	ATM		frameshift deletion	ATM:NM_000051:exon61:c.8801delC:p.M2935Wfs*2	.	.	Pathogenic	Hereditary_cancer-predisposing_syndrome	RCV000218511.1|RCV000410819.1	MedGen:SNOMED_CT|MedGen:OMIM:Orphanet:SNOMED_CT	C0027672:699346009|C0004135:208900:ORPHA100:68504005	.	.	.	.	.	.	.	.	.	.	.	.	.	.	.	.	.	C		11:108354824:D:1	ATM	1
11	108365208	108365208	C	T	exonic	ATM		stopgain	ATM:NM_000051:exon62:c.C8977T:p.R2993X	COSM428365;COSM1474997	2(breast);1(haematopoietic_and_lymphoid_tissue);1(thyroid);2(large_intestine);1(endometrium)	Pathogenic	Hereditary_cancer-predisposing_syndrome	RCV000165909.2|RCV000169469.3|RCV000414034.1|RCV000416708.1	MedGen:SNOMED_CT|MedGen:OMIM:Orphanet:SNOMED_CT|MedGen|MedGen:Orphanet	C0027672:699346009|C0004135:208900:ORPHA100:68504005|CN221809|C0677776:ORPHA145	1.219e-05	0	0	0	0	0	2.688e-05	0	0	.	.	.	.	.	.	.	.	C	T	11:108365208:C:T	ATM	1
11	108365359	108365359	C	T	exonic	ATM		nonsynonymous SNV	ATM:NM_000051:exon63:c.C9022T:p.R3008C	COSM1351056;COSM21642	1(NS);2(stomach);9(haematopoietic_and_lymphoid_tissue);1(pancreas);1(prostate);1(large_intestine);1(small_intestine)	Pathogenic	Hereditary_cancer-predisposing_syndrome	RCV000131173.5|RCV000169274.3|RCV000212096.2	MedGen:SNOMED_CT|MedGen:OMIM:Orphanet:SNOMED_CT|MedGen	C0027672:699346009|C0004135:208900:ORPHA100:68504005|CN221809	1.625e-05	6.534e-05	0	0	5.799e-05	0	1.791e-05	0	0	.	.	.	.	.	.	.	.	C	T	11:108365359:C:T	ATM	1
11	108365476	108365476	C	T	exonic	ATM		stopgain	ATM:NM_000051:exon63:c.C9139T:p.R3047X	COSM21624;COSM1152251	4(haematopoietic_and_lymphoid_tissue);1(prostate);1(endometrium)	Pathogenic	Ataxia-telangiectasia_without_immunodeficiency	RCV000003168.4|RCV000199061.3	MedGen|MedGen:OMIM:Orphanet:SNOMED_CT	C4017102|C0004135:208900:ORPHA100:68504005	1.624e-05	0	0	0	0	4.485e-05	0	0	9.748e-05	3.228e-05	0	0	0	0	0	6.662e-05	0	C	T	11:108365476:C:T	ATM	3
13	32316478	32316479	AG	-	exonic	BRCA2		frameshift deletion	BRCA2:NM_000059:exon2:c.18_19del:p.R8Afs*4	.	.	Pathogenic	Hereditary_breast_and_ovarian_cancer_syndrome	RCV000043971.3|RCV000083090.4	MedGen:Orphanet|MedGen:OMIM	C0677776:ORPHA145|C2675520:612555	.	.	.	.	.	.	.	.	.	.	.	.	.	.	.	.	.	AG		13:32316477:D:2	BRCA2	1
13	32319101	32319101	G	A	exonic	BRCA2		stopgain	BRCA2:NM_000059:exon3:c.G92A:p.W31X	.	.	Pathogenic	Hereditary_breast_and_ovarian_cancer_syndrome	RCV000045785.3|RCV000241373.2\x2cRCV000240757.1	MedGen:Orphanet|MedGen:OMIM\x2cMedGen	C0677776:ORPHA145|C2675520:612555\x2cCN221572	4.065e-06	0	0	0	0	0	0	0	3.252e-05	.	.	.	.	.	.	.	.	G	A	13:32319101:G:A	BRCA2	1
13	32319259	32319259	C	T	exonic	BRCA2		stopgain	BRCA2:NM_000059:exon3:c.C250T:p.Q84X	.	.	Uncertain significance\x2cPathogenic	Hereditary_cancer-predisposing_syndrome\x2cnot_provided	RCV000222485.1\x2cRCV000044007.5|RCV000077281.5|RCV000195353.1	MedGen:SNOMED_CT\x2cMedGen|MedGen:OMIM|MedGen:Orphanet	C0027672:699346009\x2cCN221809|C2675520:612555|C0677776:ORPHA145	.	.	.	.	.	.	.	.	.	.	.	.	.	.	.	.	.	C	T	13:32319259:C:T	BRCA2	2
13	32325155	32325155	T	A	exonic	BRCA2		stopgain	BRCA2:NM_000059:exon4:c.T396A:p.C132X	.	.	Pathogenic	Breast-ovarian_cancer\x2c_familial_2	RCV000031450.5|RCV000044326.2	MedGen:OMIM|MedGen:OMIM:Orphanet:SNOMED_CT	C2675520:612555|C0346153:114480:ORPHA227535:254843006	.	.	.	.	.	.	.	.	.	.	.	.	.	.	.	.	.	T	A	13:32325155:T:A	BRCA2	1
13	32325184	32325184	G	A	exonic	BRCA2		nonsynonymous SNV	BRCA2:NM_000059:exon4:c.G425A:p.S142N	.	.	Pathogenic\x2cnot provided	Breast-ovarian_cancer\x2c_familial_2\x2cFamilial_cancer_of_breast	RCV000258256.1\x2cRCV000044379.2|RCV000213168.1	MedGen:OMIM\x2cMedGen:OMIM:Orphanet:SNOMED_CT|MedGen:SNOMED_CT	C2675520:612555\x2cC0346153:114480:ORPHA227535:254843006|C0027672:699346009	3.285e-05	0	0	0	0	0	0	0	0.0003	3.23e-05	0	0	0	0	0	6.662e-05	0	G	A	13:32325184:G:A	BRCA2	1
13	32326517	32326517	-	AT	exonic	BRCA2		frameshift insertion	BRCA2:NM_000059:exon7:c.535_536insAT:p.S181Ffs*4	.	.	Pathogenic	Breast-ovarian_cancer\x2c_familial_2	RCV000044648.2|RCV000143833.3	MedGen:OMIM:Orphanet:SNOMED_CT|MedGen:OMIM	C0346153:114480:ORPHA227535:254843006|C2675520:612555	.	.	.	.	.	.	.	.	.	.	.	.	.	.	.	.	.		AT	13:32326517:I:2	BRCA2	2
13	32326554	32326555	AT	-	exonic	BRCA2		frameshift deletion	BRCA2:NM_000059:exon7:c.572_573del:p.M192Vfs*12	.	.	Pathogenic	Breast-ovarian_cancer\x2c_familial_2	RCV000031574.6|RCV000044741.5|RCV000131852.3|RCV000235138.2	MedGen:OMIM|MedGen:Orphanet|MedGen:SNOMED_CT|MedGen	C2675520:612555|C0677776:ORPHA145|C0027672:699346009|CN221809	.	.	.	.	.	.	.	.	.	.	.	.	.	.	.	.	.	AT		13:32326553:D:2	BRCA2	1
13	32329468	32329469	TG	-	exonic	BRCA2		frameshift deletion	BRCA2:NM_000059:exon8:c.657_658del:p.V220Ifs*3	.	.	Pathogenic	Fanconi_anemia\x2c_complementation_group_D1	RCV000009929.4|RCV000009930.4|RCV000009931.4|RCV000009932.6|RCV000031637.8|RCV000044988.5|RCV000074548.8|RCV000131858.4|RCV000210073.1|RCV000466729.1	MedGen:OMIM:Orphanet|MedGen:OMIM|MedGen:OMIM|MeSH:MedGen:OMIM:Orphanet|MedGen:OMIM|MedGen:Orphanet|MedGen|MedGen:SNOMED_CT|MedGen:OMIM|MedGen:OMIM:Orphanet:SNOMED_CT	C1838457:605724:ORPHA319462|CN033288:194070|C2751641:613029|D008527:C0025149:155255:ORPHA616|C2675520:612555|C0677776:ORPHA145|CN221809|C0027672:699346009|C2676676:604370|C0346153:114480:ORPHA227535:254843006	4.168e-05	7.055e-05	6.048e-05	0	0	0	5.517e-05	0	3.329e-05	6.463e-05	0.0002	0	0	0	0	0	0	TG		13:32329467:D:2	BRCA2	1
13	32330987	32330990	GACA	-	exonic	BRCA2		frameshift deletion	BRCA2:NM_000059:exon9:c.750_753del:p.D252Vfs*23	.	.	Pathogenic	Breast-ovarian_cancer\x2c_familial_2	RCV000031685.9|RCV000045245.7|RCV000162899.3|RCV000167860.3	MedGen:OMIM|MedGen|MedGen:SNOMED_CT|MedGen:Orphanet	C2675520:612555|CN221809|C0027672:699346009|C0677776:ORPHA145	8.138e-06	0	0	0	0	0	1.796e-05	0	0	.	.	.	.	.	.	.	.	GACA		13:32330986:D:4	BRCA2	5
13	32332779	32332782	AAAG	-	exonic	BRCA2		frameshift deletion	BRCA2:NM_000059:exon10:c.1301_1304del:p.K437Ifs*21	COSM5951111;COSM5951112	1(oesophagus)	Pathogenic	Breast-ovarian_cancer\x2c_familial_2	RCV000031318.13|RCV000043779.7|RCV000131062.3|RCV000203644.3	MedGen:OMIM|MedGen|MedGen:SNOMED_CT|MedGen:Orphanet	C2675520:612555|CN221809|C0027672:699346009|C0677776:ORPHA145	4.182e-06	6.616e-05	0	0	0	0	0	0	0	.	.	.	.	.	.	.	.	AAAG		13:32332778:D:4	BRCA2	2
13	32332837	32332837	A	-	exonic	BRCA2		frameshift deletion	BRCA2:NM_000059:exon10:c.1359delA:p.K454Nfs*5	.	.	Pathogenic	not_provided	RCV000043789.2|RCV000236143.2|RCV000238971.2	MedGen:OMIM:Orphanet:SNOMED_CT|MedGen|MedGen:OMIM	C0346153:114480:ORPHA227535:254843006|CN221809|C2675520:612555	.	.	.	.	.	.	.	.	.	.	.	.	.	.	.	.	.	A		13:32332836:D:1	BRCA2	1
13	32333167	32333167	G	A	exonic	BRCA2		stopgain	BRCA2:NM_000059:exon10:c.G1689A:p.W563X	.	.	Pathogenic	Hereditary_breast_and_ovarian_cancer_syndrome	RCV000043863.3|RCV000112960.3	MedGen:Orphanet|MedGen:OMIM	C0677776:ORPHA145|C2675520:612555	4.065e-06	0	0	0	0	4.488e-05	0	0	0	.	.	.	.	.	.	.	.	G	A	13:32333167:G:A	BRCA2	2
13	32333241	32333241	A	G	exonic	BRCA2		nonsynonymous SNV	BRCA2:NM_000059:exon10:c.A1763G:p.N588S	.	.	Pathogenic	Breast-ovarian_cancer\x2c_familial_2	RCV000043876.4|RCV000148439.1|RCV000166539.1|RCV000258376.1	MedGen:Orphanet|MedGen|MedGen:SNOMED_CT|MedGen:OMIM	C0677776:ORPHA145|CN221572|C0027672:699346009|C2675520:612555	1.634e-05	6.577e-05	8.976e-05	0	0	0	0	0	0	.	.	.	.	.	.	.	.	A	G	13:32333241:A:G	BRCA2	1
13	32333283	32333283	-	A	exonic	BRCA2		frameshift insertion	BRCA2:NM_000059:exon10:c.1806dupA:p.I605Nfs*10	COSM1163038;COSM1163039	1(pancreas)	Pathogenic	Breast-ovarian_cancer\x2c_familial_2	RCV000031343.14|RCV000043897.7|RCV000131453.3|RCV000160269.3	MedGen:OMIM|MedGen:Orphanet|MedGen:SNOMED_CT|MedGen	C2675520:612555|C0677776:ORPHA145|C0027672:699346009|CN221809	1.319e-05	6.927e-05	0	0	0	0	1.921e-05	0	0	.	.	.	.	.	.	.	.		A	13:32333283:I:1	BRCA2	2
13	32333367	32333367	C	-	exonic	BRCA2		frameshift deletion	BRCA2:NM_000059:exon10:c.1889delC:p.T630Nfs*13	.	.	Pathogenic	Hereditary_breast_and_ovarian_cancer_syndrome	RCV000043918.3|RCV000077271.5|RCV000221409.1	MedGen:Orphanet|MedGen:OMIM|MedGen:SNOMED_CT	C0677776:ORPHA145|C2675520:612555|C0027672:699346009	.	.	.	.	.	.	.	.	.	.	.	.	.	.	.	.	.	C		13:32333366:D:1	BRCA2	1
13	32336284	32336284	G	-	exonic	BRCA2		frameshift deletion	BRCA2:NM_000059:exon11:c.1929delG:p.R645Efs*14	.	.	Pathogenic	Breast-ovarian_cancer\x2c_familial_2	RCV000031350.6|RCV000043926.7|RCV000131475.3|RCV000195352.5	MedGen:OMIM|MedGen|MedGen:SNOMED_CT|MedGen:Orphanet	C2675520:612555|CN221809|C0027672:699346009|C0677776:ORPHA145	.	.	.	.	.	.	.	.	.	.	.	.	.	.	.	.	.	G		13:32336283:D:1	BRCA2	3
13	32336586	32336586	C	T	exonic	BRCA2		nonsynonymous SNV	BRCA2:NM_000059:exon11:c.C2231T:p.S744L	.	.	Pathogenic\x2cPathogenic	Hereditary_cancer-predisposing_syndrome\x2cBreast-ovarian_cancer\x2c_familial_2	RCV000216087.1\x2cRCV000031358.5|RCV000043959.2\x2cRCV000166823.2	MedGen:SNOMED_CT\x2cMedGen:OMIM|MedGen:OMIM:Orphanet:SNOMED_CT\x2cMedGen:SNOMED_CT	C0027672:699346009\x2cC2675520:612555|C0346153:114480:ORPHA227535:254843006\x2cC0027672:699346009	.	.	.	.	.	.	.	.	.	.	.	.	.	.	.	.	.	C	T	13:32336586:C:T	BRCA2	3
13	32336624	32336624	A	G	exonic	BRCA2		nonsynonymous SNV	BRCA2:NM_000059:exon11:c.A2269G:p.K757E	.	.	Uncertain significance\x2cPathogenic	Hereditary_breast_and_ovarian_cancer_syndrome\x2cBreast-ovarian_cancer\x2c_familial_2	RCV000456308.1\x2cRCV000256622.1	MedGen:Orphanet\x2cMedGen:OMIM	C0677776:ORPHA145\x2cC2675520:612555	.	.	.	.	.	.	.	.	.	.	.	.	.	.	.	.	.	A	G	13:32336624:A:G	BRCA2	2
13	32336624	32336624	A	T	exonic	BRCA2		stopgain	BRCA2:NM_000059:exon11:c.A2269T:p.K757X	.	.	Uncertain significance\x2cPathogenic	Hereditary_breast_and_ovarian_cancer_syndrome\x2cBreast-ovarian_cancer\x2c_familial_2	RCV000456308.1\x2cRCV000256622.1	MedGen:Orphanet\x2cMedGen:OMIM	C0677776:ORPHA145\x2cC2675520:612555	.	.	.	.	.	.	.	.	.	.	.	.	.	.	.	.	.	A	T	13:32336624:A:T	BRCA2	1
13	32336684	32336684	-	A	exonic	BRCA2		frameshift insertion	BRCA2:NM_000059:exon11:c.2330dupA:p.D777Efs*10	.	.	Pathogenic	Malignant_tumor_of_prostate	RCV000009928.2|RCV000077683.5|RCV000160270.2|RCV000163933.2|RCV000206474.2	MedGen:OMIM:SNOMED_CT|MedGen:OMIM|MedGen|MedGen:SNOMED_CT|MedGen:Orphanet	C0376358:176807:399068003|C2675520:612555|CN221809|C0027672:699346009|C0677776:ORPHA145	4.068e-06	0	0	0	0	0	8.978e-06	0	0	.	.	.	.	.	.	.	.		A	13:32336684:I:1	BRCA2	2
13	32336961	32336961	C	T	exonic	BRCA2		nonsynonymous SNV	BRCA2:NM_000059:exon11:c.C2606T:p.S869L	.	.	Pathogenic	Breast-ovarian_cancer\x2c_familial_2	RCV000238628.2|RCV000459261.1\x2cRCV000044025.2|RCV000113070.1|RCV000163028.1	MedGen:OMIM|MedGen:Orphanet\x2cMedGen:OMIM:Orphanet:SNOMED_CT|MedGen:OMIM|MedGen:SNOMED_CT	C2675520:612555|C0677776:ORPHA145\x2cC0346153:114480:ORPHA227535:254843006|C2675520:612555|C0027672:699346009	4.604e-06	0	0	0	0	0	9.651e-06	0	0	.	.	.	.	.	.	.	.	C	T	13:32336961:C:T	BRCA2	5
13	32336961	32336961	C	G	exonic	BRCA2		stopgain	BRCA2:NM_000059:exon11:c.C2606G:p.S869X	.	.	Pathogenic	Breast-ovarian_cancer\x2c_familial_2	RCV000238628.2|RCV000459261.1\x2cRCV000044025.2|RCV000113070.1|RCV000163028.1	MedGen:OMIM|MedGen:Orphanet\x2cMedGen:OMIM:Orphanet:SNOMED_CT|MedGen:OMIM|MedGen:SNOMED_CT	C2675520:612555|C0677776:ORPHA145\x2cC0346153:114480:ORPHA227535:254843006|C2675520:612555|C0027672:699346009	.	.	.	.	.	.	.	.	.	.	.	.	.	.	.	.	.	C	G	13:32336961:C:G	BRCA2	1
13	32336972	32336972	-	T	exonic	BRCA2		frameshift insertion	BRCA2:NM_000059:exon11:c.2618dupT:p.T874Nfs*6	.	.	Pathogenic	Breast-ovarian_cancer\x2c_familial_2	RCV000077688.4	MedGen:OMIM	C2675520:612555	.	.	.	.	.	.	.	.	.	.	.	.	.	.	.	.	.		T	13:32336972:I:1	BRCA2	2
13	32337161	32337164	AAAC	-	exonic	BRCA2		frameshift deletion	BRCA2:NM_000059:exon11:c.2806_2809del:p.A938Pfs*20	.	.	Pathogenic	Breast-ovarian_cancer\x2c_familial_2	RCV000009907.9|RCV000044064.9|RCV000131102.4|RCV000160273.3|RCV000210161.1|RCV000238794.1|RCV000240755.2|RCV000458791.1	MedGen:OMIM|MedGen:Orphanet|MedGen:SNOMED_CT|MedGen|MedGen:OMIM|MedGen|MedGen|MedGen:OMIM:Orphanet:SNOMED_CT	C2675520:612555|C0677776:ORPHA145|C0027672:699346009|CN221809|C2676676:604370|CN169374|CN221572|C0346153:114480:ORPHA227535:254843006	1.22e-05	0	0	0	0	0	2.693e-05	0	0	.	.	.	.	.	.	.	.	AAAC		13:32337160:D:4	BRCA2	5
13	32337273	32337273	C	T	exonic	BRCA2		nonsynonymous SNV	BRCA2:NM_000059:exon11:c.C2918T:p.S973L	.	.	Pathogenic	Hereditary_cancer-predisposing_syndrome	RCV000129596.3|RCV000241198.1\x2cRCV000031388.3|RCV000165120.2|RCV000220429.1|RCV000471898.1	MedGen:SNOMED_CT|MedGen:OMIM\x2cMedGen:OMIM|MedGen:SNOMED_CT|MedGen|MedGen:Orphanet	C0027672:699346009|C2675520:612555\x2cC2675520:612555|C0027672:699346009|CN169374|C0677776:ORPHA145	4.1e-06	0	0	0	5.825e-05	0	0	0	0	.	.	.	.	.	.	.	.	C	T	13:32337273:C:T	BRCA2	2
13	32337428	32337428	A	G	exonic	BRCA2		nonsynonymous SNV	BRCA2:NM_000059:exon11:c.A3073G:p.K1025E	.	.	Uncertain significance\x2cPathogenic	Hereditary_breast_and_ovarian_cancer_syndrome\x2cBreast-ovarian_cancer\x2c_familial_2	RCV000044112.6|RCV000077290.4|RCV000131460.3|RCV000195367.3\x2cRCV000031399.4	MedGen|MedGen:OMIM|MedGen:SNOMED_CT|MedGen:Orphanet\x2cMedGen:OMIM	CN169374|C2675520:612555|C0027672:699346009|C0677776:ORPHA145\x2cC2675520:612555	4.895e-05	0	2.992e-05	0	0	0	9.896e-05	0	0	.	.	.	.	.	.	.	.	A	G	13:32337428:A:G	BRCA2	6
13	32337464	32337464	C	T	exonic	BRCA2		stopgain	BRCA2:NM_000059:exon11:c.C3109T:p.Q1037X	.	.	Pathogenic	Breast-ovarian_cancer\x2c_familial_2	RCV000031400.6|RCV000044120.5|RCV000160056.2|RCV000216711.1	MedGen:OMIM|MedGen:Orphanet|MedGen|MedGen:SNOMED_CT	C2675520:612555|C0677776:ORPHA145|CN221809|C0027672:699346009	4.092e-06	0	0	0	5.808e-05	0	0	0	0	.	.	.	.	.	.	.	.	C	T	13:32337464:C:T	BRCA2	1
13	32337513	32337513	T	G	exonic	BRCA2		stopgain	BRCA2:NM_000059:exon11:c.T3158G:p.L1053X	.	.	Pathogenic	Breast-ovarian_cancer\x2c_familial_2	RCV000031401.6|RCV000044127.2|RCV000162916.1|RCV000424640.1	MedGen:OMIM|MedGen:OMIM:Orphanet:SNOMED_CT|MedGen:SNOMED_CT|MedGen	C2675520:612555|C0346153:114480:ORPHA227535:254843006|C0027672:699346009|CN221809	.	.	.	.	.	.	.	.	.	.	.	.	.	.	.	.	.	T	G	13:32337513:T:G	BRCA2	5
13	32337717	32337717	C	G	exonic	BRCA2		stopgain	BRCA2:NM_000059:exon11:c.C3362G:p.S1121X	.	.	Pathogenic	Breast-ovarian_cancer\x2c_familial_2	RCV000113165.2|RCV000131099.2\x2cRCV000044181.2|RCV000077302.5|RCV000131100.2|RCV000219700.2	MedGen:OMIM|MedGen:SNOMED_CT\x2cMedGen:OMIM:Orphanet:SNOMED_CT|MedGen:OMIM|MedGen:SNOMED_CT|MedGen	C2675520:612555|C0027672:699346009\x2cC0346153:114480:ORPHA227535:254843006|C2675520:612555|C0027672:699346009|CN221809	.	.	.	.	.	.	.	.	.	.	.	.	.	.	.	.	.	C	G	13:32337717:C:G	BRCA2	1
13	32337760	32337760	C	A	exonic	BRCA2		stopgain	BRCA2:NM_000059:exon11:c.C3405A:p.Y1135X	.	.	Pathogenic	Hereditary_cancer-predisposing_syndrome	RCV000216708.1|RCV000256734.2	MedGen:SNOMED_CT|MedGen:OMIM	C0027672:699346009|C2675520:612555	.	.	.	.	.	.	.	.	.	.	.	.	.	.	.	.	.	C	A	13:32337760:C:A	BRCA2	4
13	32337870	32337870	C	T	exonic	BRCA2		nonsynonymous SNV	BRCA2:NM_000059:exon11:c.C3515T:p.S1172L	COSM98292;COSM946793	1(upper_aerodigestive_tract);1(endometrium)	Pathogenic\x2cUncertain significance	Hereditary_breast_and_ovarian_cancer_syndrome\x2cHereditary_breast_and_ovarian_cancer_syndrome	RCV000460996.1\x2cRCV000044212.4|RCV000077305.3|RCV000222703.1\x2cRCV000034437.1|RCV000044213.8|RCV000074526.10|RCV000077306.7|RCV000162770.1|RCV000303693.1	MedGen:Orphanet\x2cMedGen:Orphanet|MedGen:OMIM|MedGen:SNOMED_CT\x2cMedGen|MedGen:Orphanet|MedGen|MedGen:OMIM|MedGen:SNOMED_CT|MedGen:Orphanet:SNOMED_CT	C0677776:ORPHA145\x2cC0677776:ORPHA145|C2675520:612555|C0027672:699346009\x2cCN221809|C0677776:ORPHA145|CN169374|C2675520:612555|C0027672:699346009|C0015625:ORPHA84:30575002	0.0015	0	0	0	0	0.0122	0.0007	0.0011	0.0005	0.0030	0	0	0	0	0.0146	0.0022	0.0092	C	T	13:32337870:C:T	BRCA2	25
13	32337870	32337870	C	G	exonic	BRCA2		nonsynonymous SNV	BRCA2:NM_000059:exon11:c.C3515G:p.S1172W	.	.	Pathogenic\x2cUncertain significance	Hereditary_breast_and_ovarian_cancer_syndrome\x2cHereditary_breast_and_ovarian_cancer_syndrome	RCV000460996.1\x2cRCV000044212.4|RCV000077305.3|RCV000222703.1\x2cRCV000034437.1|RCV000044213.8|RCV000074526.10|RCV000077306.7|RCV000162770.1|RCV000303693.1	MedGen:Orphanet\x2cMedGen:Orphanet|MedGen:OMIM|MedGen:SNOMED_CT\x2cMedGen|MedGen:Orphanet|MedGen|MedGen:OMIM|MedGen:SNOMED_CT|MedGen:Orphanet:SNOMED_CT	C0677776:ORPHA145\x2cC0677776:ORPHA145|C2675520:612555|C0027672:699346009\x2cCN221809|C0677776:ORPHA145|CN169374|C2675520:612555|C0027672:699346009|C0015625:ORPHA84:30575002	.	.	.	.	.	.	.	.	.	.	.	.	.	.	.	.	.	C	G	13:32337870:C:G	BRCA2	2
13	32337899	32337900	TT	-	exonic	BRCA2		frameshift deletion	BRCA2:NM_000059:exon11:c.3544_3545del:p.F1182fs*0	.	.	Pathogenic	Breast-ovarian_cancer\x2c_familial_2	RCV000031427.12|RCV000044219.4|RCV000074527.7|RCV000131093.3|RCV000210566.1	MedGen:OMIM|MedGen:Orphanet|MedGen|MedGen:SNOMED_CT|MeSH:MedGen	C2675520:612555|C0677776:ORPHA145|CN221809|C0027672:699346009|D030342:C0950123	2.035e-05	0	0	0	0	0	4.494e-05	0	0	.	.	.	.	.	.	.	.	TT		13:32337898:D:2	BRCA2	2
13	32337953	32337954	TG	-	exonic	BRCA2		frameshift deletion	BRCA2:NM_000059:exon11:c.3598_3599del:p.C1200fs*0	.	.	Pathogenic	not_provided	RCV000044230.5|RCV000113196.5|RCV000162919.1|RCV000195400.2	MedGen|MedGen:OMIM|MedGen:SNOMED_CT|MedGen:Orphanet	CN221809|C2675520:612555|C0027672:699346009|C0677776:ORPHA145	2.033e-05	0	0	0	0.0001	0	2.69e-05	0	0	.	.	.	.	.	.	.	.	TG		13:32337952:D:2	BRCA2	2
13	32338035	32338036	TG	-	exonic	BRCA2		frameshift deletion	BRCA2:NM_000059:exon11:c.3680_3681del:p.L1227Qfs*4	.	.	Pathogenic	Hereditary_breast_and_ovarian_cancer_syndrome	RCV000044241.4|RCV000077311.6|RCV000131092.3|RCV000214590.1	MedGen:Orphanet|MedGen:OMIM|MedGen:SNOMED_CT|MedGen	C0677776:ORPHA145|C2675520:612555|C0027672:699346009|CN221809	.	.	.	.	.	.	.	.	.	3.231e-05	0.0001	0	0	0	0	0	0	TG		13:32338034:D:2	BRCA2	7
13	32338070	32338070	A	-	exonic	BRCA2		frameshift deletion	BRCA2:NM_000059:exon11:c.3715delA:p.K1239Nfs*19	.	.	Pathogenic	Breast-ovarian_cancer\x2c_familial_2	RCV000031436.9|RCV000044250.4|RCV000132471.2|RCV000464504.1	MedGen:OMIM|MedGen:Orphanet|MedGen:SNOMED_CT|MedGen:OMIM:Orphanet:SNOMED_CT	C2675520:612555|C0677776:ORPHA145|C0027672:699346009|C0346153:114480:ORPHA227535:254843006	.	.	.	.	.	.	.	.	.	.	.	.	.	.	.	.	.	A		13:32338069:D:1	BRCA2	1
13	32338140	32338140	C	G	exonic	BRCA2		stopgain	BRCA2:NM_000059:exon11:c.C3785G:p.S1262X	.	.	Pathogenic	Hereditary_breast_and_ovarian_cancer_syndrome	RCV000044266.3|RCV000113219.3|RCV000129108.3	MedGen:Orphanet|MedGen:OMIM|MedGen:SNOMED_CT	C0677776:ORPHA145|C2675520:612555|C0027672:699346009	4.204e-06	0	0	0	0	0	9.221e-06	0	0	.	.	.	.	.	.	.	.	C	G	13:32338140:C:G	BRCA2	1
13	32338201	32338202	TG	-	exonic	BRCA2		frameshift deletion	BRCA2:NM_000059:exon11:c.3846_3847del:p.V1283Kfs*1	.	.	Pathogenic	Breast-ovarian_cancer\x2c_familial_2	RCV000031440.8|RCV000044280.8|RCV000131095.3|RCV000160281.1	MedGen:OMIM|MedGen:Orphanet|MedGen:SNOMED_CT|MedGen:OMIM:Orphanet:SNOMED_CT	C2675520:612555|C0677776:ORPHA145|C0027672:699346009|C0346153:114480:ORPHA227535:254843006	4.472e-05	0	0	0	0	0	9.463e-05	0	0	3.237e-05	0.0001	0	0	0	0	0	0	TG		13:32338200:D:2	BRCA2	6
13	32338630	32338630	-	A	exonic	BRCA2		frameshift insertion	BRCA2:NM_000059:exon11:c.4276dupA:p.T1426Nfs*11	.	.	Pathogenic	Breast-ovarian_cancer\x2c_familial_2	RCV000031472.6|RCV000044386.2|RCV000130745.3	MedGen:OMIM|MedGen:OMIM:Orphanet:SNOMED_CT|MedGen:SNOMED_CT	C2675520:612555|C0346153:114480:ORPHA227535:254843006|C0027672:699346009	.	.	.	.	.	.	.	.	.	.	.	.	.	.	.	.	.		A	13:32338630:I:1	BRCA2	1
13	32338765	32338768	AAGA	-	exonic	BRCA2		frameshift deletion	BRCA2:NM_000059:exon11:c.4410_4413del:p.K1472Tfs*5	.	.	Pathogenic	Breast-ovarian_cancer\x2c_familial_2	RCV000031483.6|RCV000044410.4|RCV000213169.1	MedGen:OMIM|MedGen:Orphanet|MedGen	C2675520:612555|C0677776:ORPHA145|CN221809	4.102e-06	0	0	0	0	0	9.036e-06	0	0	.	.	.	.	.	.	.	.	AAGA		13:32338764:D:4	BRCA2	3
13	32338768	32338769	AA	-	exonic	BRCA2		frameshift deletion	BRCA2:NM_000059:exon11:c.4413_4414del:p.K1472Efs*8	.	.	Pathogenic	Breast-ovarian_cancer\x2c_familial_2	RCV000031482.5|RCV000044409.2	MedGen:OMIM|MedGen:OMIM:Orphanet:SNOMED_CT	C2675520:612555|C0346153:114480:ORPHA227535:254843006	4.101e-06	0	0	0	0	0	9.034e-06	0	0	.	.	.	.	.	.	.	.	AA		13:32338767:D:2	BRCA2	2
13	32338828	32338831	GAAA	-	exonic	BRCA2		frameshift deletion	BRCA2:NM_000059:exon11:c.4473_4476del:p.E1493Vfs*9	.	.	Pathogenic	not_provided	RCV000044421.6|RCV000077327.9|RCV000131081.2|RCV000195401.3	MedGen|MedGen:OMIM|MedGen:SNOMED_CT|MedGen:Orphanet	CN221809|C2675520:612555|C0027672:699346009|C0677776:ORPHA145	1.631e-05	0	0	0	0	0	3.604e-05	0	0	.	.	.	.	.	.	.	.	GAAA		13:32338827:D:4	BRCA2	10
13	32338981	32338981	-	A	exonic	BRCA2		frameshift insertion	BRCA2:NM_000059:exon11:c.4627dupA:p.N1544Kfs*3	.	.	Pathogenic	Breast-ovarian_cancer\x2c_familial_2	RCV000031493.6|RCV000044456.3|RCV000132322.3|RCV000388617.1	MedGen:OMIM|MedGen:Orphanet|MedGen:SNOMED_CT|MedGen	C2675520:612555|C0677776:ORPHA145|C0027672:699346009|CN221809	4.075e-06	0	0	0	0	0	8.984e-06	0	0	3.235e-05	0	0	0	0	0	6.677e-05	0		A	13:32338981:I:1	BRCA2	1
13	32338989	32338989	T	-	exonic	BRCA2		frameshift deletion	BRCA2:NM_000059:exon11:c.4634delT:p.F1546Lfs*21	.	.	Pathogenic	Breast-ovarian_cancer\x2c_familial_2	RCV000031496.7|RCV000044457.5|RCV000163113.2|RCV000255077.1	MedGen:OMIM|MedGen:Orphanet|MedGen:SNOMED_CT|MedGen	C2675520:612555|C0677776:ORPHA145|C0027672:699346009|CN221809	.	.	.	.	.	.	.	.	.	.	.	.	.	.	.	.	.	T		13:32338988:D:1	BRCA2	3
13	32339003	32339003	G	C	exonic	BRCA2		nonsynonymous SNV	BRCA2:NM_000059:exon11:c.G4648C:p.E1550Q	.	.	Uncertain significance\x2cPathogenic	Breast-ovarian_cancer\x2c_familial_2\x2cFanconi_anemia\x2c_complementation_group_D1	RCV000210981.1\x2cRCV000009935.3|RCV000044460.3|RCV000113326.3	MedGen:OMIM\x2cMedGen:OMIM:Orphanet|MedGen:Orphanet|MedGen:OMIM	C2675520:612555\x2cC1838457:605724:ORPHA319462|C0677776:ORPHA145|C2675520:612555	4.07e-06	0	0	0	0	0	8.977e-06	0	0	.	.	.	.	.	.	.	.	G	C	13:32339003:G:C	BRCA2	1
13	32339214	32339214	T	G	exonic	BRCA2		stopgain	BRCA2:NM_000059:exon11:c.T4859G:p.L1620X	.	.	Pathogenic	Breast-ovarian_cancer\x2c_familial_2	RCV000044509.2|RCV000113353.3	MedGen:OMIM:Orphanet:SNOMED_CT|MedGen:OMIM	C0346153:114480:ORPHA227535:254843006|C2675520:612555	4.075e-06	0	0	0	0	0	8.993e-06	0	0	.	.	.	.	.	.	.	.	T	G	13:32339214:T:G	BRCA2	2
13	32339229	32339230	AA	-	exonic	BRCA2		frameshift deletion	BRCA2:NM_000059:exon11:c.4874_4875del:p.N1626Sfs*11	.	.	Pathogenic	Breast-ovarian_cancer\x2c_familial_2	RCV000031510.9|RCV000044510.6|RCV000131079.3|RCV000160293.3	MedGen:OMIM|MedGen:Orphanet|MedGen:SNOMED_CT|MedGen	C2675520:612555|C0677776:ORPHA145|C0027672:699346009|CN221809	8.158e-06	0	0	0	0	0	1.8e-05	0	0	.	.	.	.	.	.	.	.	AA		13:32339228:D:2	BRCA2	5
13	32339288	32339291	AAAG	-	exonic	BRCA2		frameshift deletion	BRCA2:NM_000059:exon11:c.4933_4936del:p.E1646Qfs*22	.	.	Pathogenic	Breast-ovarian_cancer\x2c_familial_2	RCV000031516.7|RCV000074531.7|RCV000131071.3|RCV000198074.3	MedGen:OMIM|MedGen|MedGen:SNOMED_CT|MedGen:Orphanet	C2675520:612555|CN221809|C0027672:699346009|C0677776:ORPHA145	.	.	.	.	.	.	.	.	.	.	.	.	.	.	.	.	.	AAAG		13:32339287:D:4	BRCA2	1
13	32339320	32339320	C	A	exonic	BRCA2		stopgain	BRCA2:NM_000059:exon11:c.C4965A:p.Y1655X	.	.	Pathogenic\x2cPathogenic	Breast-ovarian_cancer\x2c_familial_2\x2cBreast-ovarian_cancer\x2c_familial_2	RCV000044532.2|RCV000083111.5\x2cRCV000031517.8|RCV000044533.6|RCV000128925.4|RCV000194794.1|RCV000194794.1|RCV000195354.4	MedGen:OMIM:Orphanet:SNOMED_CT|MedGen:OMIM\x2cMedGen:OMIM|MedGen|MedGen:SNOMED_CT|MedGen:OMIM|MedGen:OMIM:Orphanet|MedGen:Orphanet	C0346153:114480:ORPHA227535:254843006|C2675520:612555\x2cC2675520:612555|CN221809|C0027672:699346009|C2675520:612555|C1838457:605724:ORPHA319462|C0677776:ORPHA145	.	.	.	.	.	.	.	.	.	.	.	.	.	.	.	.	.	C	A	13:32339320:C:A	BRCA2	1
13	32339335	32339335	T	-	exonic	BRCA2		frameshift deletion	BRCA2:NM_000059:exon11:c.4980delT:p.Y1661Ifs*8	.	.	Pathogenic	Breast-ovarian_cancer\x2c_familial_2	RCV000257500.2	MedGen:OMIM	C2675520:612555	.	.	.	.	.	.	.	.	.	.	.	.	.	.	.	.	.	T		13:32339334:D:1	BRCA2	1
13	32339421	32339421	-	A	exonic	BRCA2		frameshift insertion	BRCA2:NM_000059:exon11:c.5067dupA:p.W1692Mfs*2	COSM5078975;COSM5078974	1(large_intestine)	Pathogenic	Breast-ovarian_cancer\x2c_familial_2	RCV000031524.9|RCV000044550.8|RCV000130743.4|RCV000160294.3|RCV000238830.1	MedGen:OMIM|MedGen:Orphanet|MedGen:SNOMED_CT|MedGen|MedGen	C2675520:612555|C0677776:ORPHA145|C0027672:699346009|CN221809|CN169374	1.761e-05	0	0	0.0001	0	0	2.843e-05	0	0	.	.	.	.	.	.	.	.		A	13:32339421:I:1	BRCA2	8
13	32339483	32339486	TATG	-	exonic	BRCA2		frameshift deletion	BRCA2:NM_000059:exon11:c.5128_5131del:p.Y1710fs*0	.	.	Pathogenic	Hereditary_breast_and_ovarian_cancer_syndrome	RCV000044563.3|RCV000077345.7|RCV000131075.3|RCV000210164.1|RCV000215028.2	MedGen:Orphanet|MedGen:OMIM|MedGen:SNOMED_CT|MedGen:OMIM|MedGen	C0677776:ORPHA145|C2675520:612555|C0027672:699346009|C2676676:604370|CN221809	4.485e-06	6.72e-05	0	0	0	0	0	0	0	.	.	.	.	.	.	.	.	TATG		13:32339482:D:4	BRCA2	1
13	32339494	32339497	TTAT	-	exonic	BRCA2		frameshift deletion	BRCA2:NM_000059:exon11:c.5139_5142del:p.Y1714Cfs*9	.	.	Pathogenic	Breast-ovarian_cancer\x2c_familial_2	RCV000044566.2|RCV000113386.3|RCV000222425.1	MedGen:OMIM:Orphanet:SNOMED_CT|MedGen:OMIM|MedGen	C0346153:114480:ORPHA227535:254843006|C2675520:612555|CN221809	.	.	.	.	.	.	.	.	.	.	.	.	.	.	.	.	.	TTAT		13:32339493:D:4	BRCA2	1
13	32339514	32339514	C	A	exonic	BRCA2		stopgain	BRCA2:NM_000059:exon11:c.C5159A:p.S1720X	.	.	Pathogenic	Hereditary_cancer-predisposing_syndrome	RCV000131919.2|RCV000238884.2|RCV000459811.1\x2cRCV000044570.2|RCV000113390.3	MedGen:SNOMED_CT|MedGen:OMIM|MedGen:Orphanet\x2cMedGen:OMIM:Orphanet:SNOMED_CT|MedGen:OMIM	C0027672:699346009|C2675520:612555|C0677776:ORPHA145\x2cC0346153:114480:ORPHA227535:254843006|C2675520:612555	0	0	0	0	0	0	0	0	0	.	.	.	.	.	.	.	.	C	A	13:32339514:C:A	BRCA2	1
13	32339555	32339555	G	A	exonic	BRCA2		nonsynonymous SNV	BRCA2:NM_000059:exon11:c.G5200A:p.E1734K	.	.	Uncertain significance\x2cPathogenic	Hereditary_breast_and_ovarian_cancer_syndrome\x2cBreast-ovarian_cancer\x2c_familial_2	RCV000165399.1|RCV000205413.1\x2cRCV000240986.1	MedGen:SNOMED_CT|MedGen:Orphanet\x2cMedGen:OMIM	C0027672:699346009|C0677776:ORPHA145\x2cC2675520:612555	1.239e-05	0	0	0	0	4.513e-05	1.816e-05	0	0	.	.	.	.	.	.	.	.	G	A	13:32339555:G:A	BRCA2	2
13	32339641	32339642	TC	-	exonic	BRCA2		frameshift deletion	BRCA2:NM_000059:exon11:c.5286_5287del:p.S1764Kfs*2	.	.	Pathogenic	Breast-ovarian_cancer\x2c_familial_2	RCV000031537.6|RCV000044629.4|RCV000215243.1	MedGen:OMIM|MedGen:Orphanet|MedGen:SNOMED_CT	C2675520:612555|C0677776:ORPHA145|C0027672:699346009	4.076e-06	0	0	0	0	0	8.994e-06	0	0	.	.	.	.	.	.	.	.	TC		13:32339640:D:2	BRCA2	1
13	32339658	32339659	TT	-	exonic	BRCA2		frameshift deletion	BRCA2:NM_000059:exon11:c.5303_5304del:p.L1768Rfs*4	.	.	Pathogenic	Breast-ovarian_cancer\x2c_familial_2	RCV000031538.7|RCV000074536.6|RCV000162923.2|RCV000235139.1	MedGen:OMIM|MedGen:Orphanet|MedGen:SNOMED_CT|MedGen	C2675520:612555|C0677776:ORPHA145|C0027672:699346009|CN221809	4.075e-06	0	0	0	0	0	8.991e-06	0	0	.	.	.	.	.	.	.	.	TT		13:32339657:D:2	BRCA2	4
13	32339699	32339699	C	G	exonic	BRCA2		nonsynonymous SNV	BRCA2:NM_000059:exon11:c.C5344G:p.Q1782E	.	.	Pathogenic	Breast-ovarian_cancer\x2c_familial_2	RCV000044636.3|RCV000113421.1|RCV000132498.2|RCV000421612.1\x2cRCV000132502.2\x2cRCV000044637.2|RCV000113422.3	MedGen:Orphanet|MedGen:OMIM|MedGen:SNOMED_CT|MedGen\x2cMedGen:SNOMED_CT\x2cMedGen:OMIM:Orphanet:SNOMED_CT|MedGen:OMIM	C0677776:ORPHA145|C2675520:612555|C0027672:699346009|CN169374\x2cC0027672:699346009\x2cC0346153:114480:ORPHA227535:254843006|C2675520:612555	.	.	.	.	.	.	.	.	.	.	.	.	.	.	.	.	.	C	G	13:32339699:C:G	BRCA2	1
13	32339700	32339701	AA	-	exonic	BRCA2		frameshift deletion	BRCA2:NM_000059:exon11:c.5345_5346del:p.N1784Hfs*1	.	.	Pathogenic	Breast-ovarian_cancer\x2c_familial_2	RCV000031540.9|RCV000044639.5|RCV000074537.8|RCV000131110.3	MedGen:OMIM|MedGen:Orphanet|MedGen|MedGen:SNOMED_CT	C2675520:612555|C0677776:ORPHA145|CN221809|C0027672:699346009	.	.	.	.	.	.	.	.	.	3.252e-05	0	0	0	0	0	6.722e-05	0	AA		13:32339699:D:2	BRCA2	6
13	32339929	32339932	AATT	-	exonic	BRCA2		frameshift deletion	BRCA2:NM_000059:exon11:c.5574_5577del:p.I1859Kfs*2	COSM5514090;COSM5514089	1(biliary_tract)	Pathogenic	Breast-ovarian_cancer\x2c_familial_2	RCV000031556.11|RCV000044684.6|RCV000131118.4|RCV000160296.4	MedGen:OMIM|MedGen:Orphanet|MedGen:SNOMED_CT|MedGen	C2675520:612555|C0677776:ORPHA145|C0027672:699346009|CN221809	1.668e-05	6.615e-05	0	0	5.874e-05	0	1.826e-05	0	0	.	.	.	.	.	.	.	.	AATT		13:32339928:D:4	BRCA2	4
13	32339990	32339990	G	A	exonic	BRCA2		nonsynonymous SNV	BRCA2:NM_000059:exon11:c.G5635A:p.E1879K	.	.	Likely benign\x2cPathogenic	Fanconi_anemia\x2cHereditary_cancer-predisposing_syndrome	RCV000077357.4|RCV000129072.3|RCV000167807.5|RCV000168580.4|RCV000336386.1\x2cRCV000165477.1|RCV000241263.2	MedGen:OMIM|MedGen:SNOMED_CT|MedGen:Orphanet|MedGen|MedGen:Orphanet:SNOMED_CT\x2cMedGen:SNOMED_CT|MedGen:OMIM	C2675520:612555|C0027672:699346009|C0677776:ORPHA145|CN169374|C0015625:ORPHA84:30575002\x2cC0027672:699346009|C2675520:612555	0.0001	0	0	0	0	0	0.0002	0	0.0002	3.233e-05	0	0	0	0	0	6.676e-05	0	G	A	13:32339990:G:A	BRCA2	7
13	32340037	32340037	C	G	exonic	BRCA2		stopgain	BRCA2:NM_000059:exon11:c.C5682G:p.Y1894X	.	.	Pathogenic	Breast-ovarian_cancer\x2c_familial_2	RCV000113461.3|RCV000131119.3\x2cRCV000031570.9|RCV000044719.7|RCV000131121.3|RCV000148424.1|RCV000160095.4\x2cRCV000122918.3|RCV000163780.1|RCV000419269.1	MedGen:OMIM|MedGen:SNOMED_CT\x2cMedGen:OMIM|MedGen:Orphanet|MedGen:SNOMED_CT|MedGen|MedGen\x2cMedGen:Orphanet|MedGen:SNOMED_CT|MedGen	C2675520:612555|C0027672:699346009\x2cC2675520:612555|C0677776:ORPHA145|C0027672:699346009|C1140680|CN221809\x2cC0677776:ORPHA145|C0027672:699346009|CN169374	4.077e-06	0	0	0	0	0	8.996e-06	0	0	.	.	.	.	.	.	.	.	C	G	13:32340037:C:G	BRCA2	7
13	32340073	32340074	CT	-	exonic	BRCA2		frameshift deletion	BRCA2:NM_000059:exon11:c.5718_5719del:p.L1908Rfs*1	.	.	Pathogenic	Breast-ovarian_cancer\x2c_familial_2	RCV000009905.15|RCV000044728.8|RCV000131120.3|RCV000160297.4|RCV000461157.1	MedGen:OMIM|MedGen:Orphanet|MedGen:SNOMED_CT|MedGen|MedGen:OMIM:Orphanet:SNOMED_CT	C2675520:612555|C0677776:ORPHA145|C0027672:699346009|CN221809|C0346153:114480:ORPHA227535:254843006	4.069e-06	0	0	0	0	0	0	0	3.25e-05	.	.	.	.	.	.	.	.	CT		13:32340072:D:2	BRCA2	1
13	32340219	32340219	C	A	exonic	BRCA2		stopgain	BRCA2:NM_000059:exon11:c.C5864A:p.S1955X	.	.	Pathogenic	Hereditary_breast_and_ovarian_cancer_syndrome	RCV000044777.4|RCV000077364.7|RCV000162927.2|RCV000221022.2\x2cRCV000044778.2|RCV000131666.2|RCV000241225.1\x2cRCV000476307.1	MedGen:Orphanet|MedGen:OMIM|MedGen:SNOMED_CT|MedGen\x2cMedGen:OMIM:Orphanet:SNOMED_CT|MedGen:SNOMED_CT|MedGen:OMIM\x2cMedGen:Orphanet	C0677776:ORPHA145|C2675520:612555|C0027672:699346009|CN221809\x2cC0346153:114480:ORPHA227535:254843006|C0027672:699346009|C2675520:612555\x2cC0677776:ORPHA145	1.219e-05	0	0	0	5.798e-05	0	1.793e-05	0	0	3.231e-05	0	0	0	0.0006	0	0	0	C	A	13:32340219:C:A	BRCA2	1
13	32340264	32340264	C	A	exonic	BRCA2		stopgain	BRCA2:NM_000059:exon11:c.C5909A:p.S1970X	.	.	Pathogenic	Breast-ovarian_cancer\x2c_familial_2	RCV000031588.7|RCV000131108.2|RCV000255943.1|RCV000257911.3\x2cRCV000031589.3|RCV000228606.2	MedGen:OMIM|MedGen:SNOMED_CT|MedGen|MedGen:Orphanet\x2cMedGen:OMIM|MedGen:Orphanet	C2675520:612555|C0027672:699346009|CN221809|C0677776:ORPHA145\x2cC2675520:612555|C0677776:ORPHA145	.	.	.	.	.	.	.	.	.	.	.	.	.	.	.	.	.	C	A	13:32340264:C:A	BRCA2	1
13	32340301	32340301	T	-	exonic	BRCA2		frameshift deletion	BRCA2:NM_000059:exon11:c.5946delT:p.S1982Rfs*21	COSM328000;COSM26515	1(pancreas)	Pathogenic	Breast-ovarian_cancer\x2c_familial_2	RCV000009910.15|RCV000009911.4|RCV000009912.4|RCV000034451.8|RCV000044800.9|RCV000129627.4|RCV000212245.3|RCV000367838.1|RCV000414179.1	MedGen:OMIM|MedGen:OMIM|MedGen:OMIM:Orphanet|MedGen:Orphanet|MedGen:OMIM:Orphanet:SNOMED_CT|MedGen:SNOMED_CT|MedGen|MedGen|MedGen	C2675520:612555|C3150546:613347|C1838457:605724:ORPHA319462|C0677776:ORPHA145|C0346153:114480:ORPHA227535:254843006|C0027672:699346009|CN221809|CN239275|CN221572	0.0003	0	0	0.0058	0	0	6.277e-05	0.0005	0	0.0002	0	0	0.0066	0	0	0.0002	0	T		13:32340300:D:1	BRCA2	6
13	32340407	32340408	AG	-	exonic	BRCA2		frameshift deletion	BRCA2:NM_000059:exon11:c.6052_6053del:p.S2018fs*0	.	.	Pathogenic	Breast-ovarian_cancer\x2c_familial_2	RCV000257011.2	MedGen:OMIM	C2675520:612555	.	.	.	.	.	.	.	.	.	.	.	.	.	.	.	.	.	AG		13:32340406:D:2	BRCA2	1
13	32340413	32340413	G	A	exonic	BRCA2		nonsynonymous SNV	BRCA2:NM_000059:exon11:c.G6058A:p.E2020K	COSM946834;COSM946833	2(endometrium)	Pathogenic	Breast-ovarian_cancer\x2c_familial_2	RCV000113521.2|RCV000129466.3|RCV000160106.3|RCV000471466.1\x2cRCV000044828.2|RCV000257323.2	MedGen:OMIM|MedGen:SNOMED_CT|MedGen|MedGen:Orphanet\x2cMedGen:OMIM:Orphanet:SNOMED_CT|MedGen:OMIM	C2675520:612555|C0027672:699346009|CN169374|C0677776:ORPHA145\x2cC0346153:114480:ORPHA227535:254843006|C2675520:612555	4.069e-06	0	0	0	0	0	8.977e-06	0	0	.	.	.	.	.	.	.	.	G	A	13:32340413:G:A	BRCA2	4
13	32340414	32340417	AACA	-	exonic	BRCA2		frameshift deletion	BRCA2:NM_000059:exon11:c.6059_6062del:p.E2020Vfs*17	.	.	Pathogenic	Breast-ovarian_cancer\x2c_familial_2	RCV000076952.4	MedGen:OMIM	C2675520:612555	.	.	.	.	.	.	.	.	.	.	.	.	.	.	.	.	.	AACA		13:32340413:D:4	BRCA2	2
13	32340420	32340420	C	G	exonic	BRCA2		stopgain	BRCA2:NM_000059:exon11:c.C6065G:p.S2022X	.	.	Pathogenic	Breast-ovarian_cancer\x2c_familial_2	RCV000044830.2|RCV000113522.3|RCV000217928.1|RCV000429027.1	MedGen:OMIM:Orphanet:SNOMED_CT|MedGen:OMIM|MedGen:SNOMED_CT|MedGen	C0346153:114480:ORPHA227535:254843006|C2675520:612555|C0027672:699346009|CN221809	4.069e-06	0	0	0	0	0	8.977e-06	0	0	.	.	.	.	.	.	.	.	C	G	13:32340420:C:G	BRCA2	2
13	32340630	32340631	TT	-	exonic	BRCA2		frameshift deletion	BRCA2:NM_000059:exon11:c.6275_6276del:p.L2092Pfs*6	.	.	Pathogenic	Breast-ovarian_cancer\x2c_familial_2	RCV000009903.14|RCV000044884.7|RCV000131029.4|RCV000160300.3	MedGen:OMIM|MedGen:Orphanet|MedGen:SNOMED_CT|MedGen	C2675520:612555|C0677776:ORPHA145|C0027672:699346009|CN221809	3.351e-05	0	6.246e-05	0	0	4.562e-05	4.577e-05	0	0	3.231e-05	0	0	0	0	0	6.671e-05	0	TT		13:32340629:D:2	BRCA2	12
13	32340817	32340818	TC	-	exonic	BRCA2		frameshift deletion	BRCA2:NM_000059:exon11:c.6462_6463del:p.Q2157Ifs*17	COSM5547326;COSM5547325	1(prostate)	Pathogenic	Breast-ovarian_cancer\x2c_familial_2	RCV000031629.7|RCV000044965.4|RCV000131035.3|RCV000160302.3|RCV000239247.1	MedGen:OMIM|MedGen:Orphanet|MedGen:SNOMED_CT|MedGen|MedGen	C2675520:612555|C0677776:ORPHA145|C0027672:699346009|CN221809|CN169374	.	.	.	.	.	.	.	.	.	.	.	.	.	.	.	.	.	TC		13:32340816:D:2	BRCA2	1
13	32340837	32340840	ACAA	-	exonic	BRCA2		frameshift deletion	BRCA2:NM_000059:exon11:c.6482_6485del:p.K2162Nfs*4	.	.	Pathogenic	Breast-ovarian_cancer\x2c_familial_2	RCV000031630.7|RCV000044967.5|RCV000131034.3|RCV000212249.2	MedGen:OMIM|MedGen:Orphanet|MedGen:SNOMED_CT|MedGen	C2675520:612555|C0677776:ORPHA145|C0027672:699346009|CN221809	8.785e-06	0	3.449e-05	0	0	0	0	0	3.826e-05	.	.	.	.	.	.	.	.	ACAA		13:32340836:D:4	BRCA2	1
13	32340896	32340896	G	C	exonic	BRCA2		nonsynonymous SNV	BRCA2:NM_000059:exon11:c.G6541C:p.G2181R	.	.	Likely benign\x2cPathogenic	not_specified\x2cBreast-ovarian_cancer\x2c_familial_2	RCV000438991.1\x2cRCV000031633.3|RCV000205463.1|RCV000420330.1\x2cRCV000257017.2	MedGen\x2cMedGen:OMIM|MedGen:Orphanet|MedGen\x2cMedGen:OMIM	CN169374\x2cC2675520:612555|C0677776:ORPHA145|CN169374\x2cC2675520:612555	4.176e-06	6.616e-05	0	0	0	0	0	0	0	6.459e-05	0.0002	0	0	0	0	0	0	G	C	13:32340896:G:C	BRCA2	1
13	32340941	32340942	AA	-	exonic	BRCA2		frameshift deletion	BRCA2:NM_000059:exon11:c.6586_6587del:p.K2196Nfs*1	.	.	Pathogenic	Breast-ovarian_cancer\x2c_familial_2	RCV000225666.2	MedGen:OMIM	C2675520:612555	.	.	.	.	.	.	.	.	.	.	.	.	.	.	.	.	.	AA		13:32340940:D:2	BRCA2	1
13	32340957	32340957	C	-	exonic	BRCA2		frameshift deletion	BRCA2:NM_000059:exon11:c.6602delC:p.S2201Lfs*4	.	.	Pathogenic	Breast-ovarian_cancer\x2c_familial_2	RCV000082960.4	MedGen:OMIM	C2675520:612555	.	.	.	.	.	.	.	.	.	.	.	.	.	.	.	.	.	C		13:32340956:D:1	BRCA2	1
13	32346841	32346841	C	G	exonic	BRCA2		nonsynonymous SNV	BRCA2:NM_000059:exon13:c.C6952G:p.R2318G	.	.	Uncertain significance\x2cPathogenic	Hereditary_breast_and_ovarian_cancer_syndrome\x2cBreast-ovarian_cancer\x2c_familial_2	RCV000461532.1\x2cRCV000031658.6|RCV000045095.6|RCV000212256.2|RCV000240678.1	MedGen:Orphanet\x2cMedGen:OMIM|MedGen:Orphanet|MedGen|MedGen	C0677776:ORPHA145\x2cC2675520:612555|C0677776:ORPHA145|CN221809|CN221572	.	.	.	.	.	.	.	.	.	.	.	.	.	.	.	.	.	C	G	13:32346841:C:G	BRCA2	1
13	32346867	32346867	T	-	exonic	BRCA2		frameshift deletion	BRCA2:NM_000059:exon13:c.6978delT:p.L2327fs*0	.	.	Pathogenic	Breast-ovarian_cancer\x2c_familial_2	RCV000238627.2	MedGen:OMIM	C2675520:612555	.	.	.	.	.	.	.	.	.	.	.	.	.	.	.	.	.	T		13:32346866:D:1	BRCA2	5
13	32346896	32346896	G	A	exonic	BRCA2		nonsynonymous SNV	BRCA2:NM_000059:exon13:c.G7007A:p.R2336H	COSM5440329;COSM5440328	1(oesophagus)	Pathogenic	Fanconi_anemia\x2c_complementation_group_D1	RCV000009923.4|RCV000031659.5|RCV000045112.5|RCV000131031.3|RCV000174440.4|RCV000259151.1|RCV000475925.1\x2cRCV000045113.3|RCV000077394.3|RCV000214499.1|RCV000256059.1|RCV000475905.1\x2cRCV000045114.3|RCV000113685.1|RCV000219635.1	MedGen:OMIM:Orphanet|MedGen:OMIM|MedGen:Orphanet|MedGen:SNOMED_CT|MedGen|MedGen|MedGen:OMIM:Orphanet:SNOMED_CT\x2cMedGen:Orphanet|MedGen:OMIM|MedGen:SNOMED_CT|MedGen|MedGen:OMIM:Orphanet:SNOMED_CT\x2cMedGen:Orphanet|MedGen:OMIM|MedGen:SNOMED_CT	C1838457:605724:ORPHA319462|C2675520:612555|C0677776:ORPHA145|C0027672:699346009|CN221809|CN169374|C0346153:114480:ORPHA227535:254843006\x2cC0677776:ORPHA145|C2675520:612555|C0027672:699346009|CN221809|C0346153:114480:ORPHA227535:254843006\x2cC0677776:ORPHA145|C2675520:612555|C0027672:699346009	0	0	0	0	0	0	0	0	0	.	.	.	.	.	.	.	.	G	A	13:32346896:G:A	BRCA2	2
13	32354921	32354922	TC	-	exonic	BRCA2		frameshift deletion	BRCA2:NM_000059:exon14:c.7068_7069del:p.L2357Vfs*1	.	.	Pathogenic	Breast-ovarian_cancer\x2c_familial_2	RCV000031664.9|RCV000045136.7|RCV000131032.4|RCV000195404.4	MedGen:OMIM|MedGen|MedGen:SNOMED_CT|MedGen:Orphanet	C2675520:612555|CN221809|C0027672:699346009|C0677776:ORPHA145	2.034e-05	0	0	0	0	0	4.486e-05	0	0	6.457e-05	0	0	0	0	0	0.0001	0	TC		13:32354920:D:2	BRCA2	3
13	32355213	32355213	A	-	exonic	BRCA2		frameshift deletion	BRCA2:NM_000059:exon14:c.7360delA:p.I2454Ffs*12	.	.	Pathogenic	Hereditary_breast_and_ovarian_cancer_syndrome	RCV000045191.3|RCV000113747.3	MedGen:Orphanet|MedGen:OMIM	C0677776:ORPHA145|C2675520:612555	.	.	.	.	.	.	.	.	.	.	.	.	.	.	.	.	.	A		13:32355212:D:1	BRCA2	1
13	32356472	32356472	C	T	exonic	BRCA2		stopgain	BRCA2:NM_000059:exon15:c.C7480T:p.R2494X	.	.	Pathogenic	Breast-ovarian_cancer\x2c_familial_2	RCV000031681.8|RCV000045227.6|RCV000131084.3|RCV000225750.2	MedGen:OMIM|MedGen|MedGen:SNOMED_CT|MedGen:Orphanet	C2675520:612555|CN221809|C0027672:699346009|C0677776:ORPHA145	3.249e-05	0	0	0	0.0002	0.0002	0	0	3.249e-05	.	.	.	.	.	.	.	.	C	T	13:32356472:C:T	BRCA2	2
13	32356550	32356550	C	T	exonic	BRCA2		stopgain	BRCA2:NM_000059:exon15:c.C7558T:p.R2520X	.	.	Pathogenic	Hereditary_breast_and_ovarian_cancer_syndrome	RCV000045244.6|RCV000077405.6|RCV000148425.1|RCV000162645.3|RCV000210182.1|RCV000217859.2	MedGen:Orphanet|MedGen:OMIM|MedGen|MedGen:SNOMED_CT|MedGen:OMIM|MedGen	C0677776:ORPHA145|C2675520:612555|CN221572|C0027672:699346009|C2676676:604370|CN221809	1.626e-05	0	2.979e-05	0	0	0	1.794e-05	0.0002	0	.	.	.	.	.	.	.	.	C	T	13:32356550:C:T	BRCA2	1
13	32357883	32357883	C	T	exonic	BRCA2		nonsynonymous SNV	BRCA2:NM_000059:exon16:c.C7759T:p.L2587F	.	.	Likely pathogenic	Carcinoma_of_colon	RCV000129817.3|RCV000160141.3|RCV000229398.2|RCV000411503.1|RCV000416750.1	MedGen:SNOMED_CT|MedGen|MedGen:Orphanet|MedGen:OMIM|MedGen:OMIM:SNOMED_CT	C0027672:699346009|CN169374|C0677776:ORPHA145|C2675520:612555|C0699790:114500:269533000	4.061e-05	0	5.956e-05	0	0	0	6.268e-05	0.0002	0	.	.	.	.	.	.	.	.	C	T	13:32357883:C:T	BRCA2	3
13	32357886	32357886	A	-	exonic	BRCA2		frameshift deletion	BRCA2:NM_000059:exon16:c.7762delA:p.I2588Yfs*59	.	.	Pathogenic	Hereditary_breast_and_ovarian_cancer_syndrome	RCV000045307.3|RCV000113814.2	MedGen:Orphanet|MedGen:OMIM	C0677776:ORPHA145|C2675520:612555	.	.	.	.	.	.	.	.	.	.	.	.	.	.	.	.	.	A		13:32357885:D:1	BRCA2	1
13	32362650	32362650	A	G	exonic	BRCA2		nonsynonymous SNV	BRCA2:NM_000059:exon17:c.A7933G:p.R2645G	.	.	Uncertain significance\x2cPathogenic	Hereditary_cancer-predisposing_syndrome\x2cBreast-ovarian_cancer\x2c_familial_2	RCV000222813.1\x2cRCV000257376.2	MedGen:SNOMED_CT\x2cMedGen:OMIM	C0027672:699346009\x2cC2675520:612555	1.219e-05	0	5.956e-05	0	0	0	8.965e-06	0	0	.	.	.	.	.	.	.	.	A	G	13:32362650:A:G	BRCA2	3
13	32362650	32362650	A	T	exonic	BRCA2		stopgain	BRCA2:NM_000059:exon17:c.A7933T:p.R2645X	.	.	Uncertain significance\x2cPathogenic	Hereditary_cancer-predisposing_syndrome\x2cBreast-ovarian_cancer\x2c_familial_2	RCV000222813.1\x2cRCV000257376.2	MedGen:SNOMED_CT\x2cMedGen:OMIM	C0027672:699346009\x2cC2675520:612555	4.064e-06	0	0	0	0	0	8.965e-06	0	0	.	.	.	.	.	.	.	.	A	T	13:32362650:A:T	BRCA2	1
13	32363187	32363187	C	A	exonic	BRCA2		nonsynonymous SNV	BRCA2:NM_000059:exon18:c.C7985A:p.T2662K	.	.	Pathogenic	Breast-ovarian_cancer\x2c_familial_1	RCV000082985.2|RCV000129687.3|RCV000196144.2|RCV000210092.1|RCV000278676.1\x2cRCV000163213.2|RCV000216858.2|RCV000465103.1	MedGen:OMIM|MedGen:SNOMED_CT|MedGen:Orphanet|MedGen:OMIM|MedGen\x2cMedGen:SNOMED_CT|MedGen|MedGen:Orphanet	C2675520:612555|C0027672:699346009|C0677776:ORPHA145|C2676676:604370|CN169374\x2cC0027672:699346009|CN169374|C0677776:ORPHA145	4.082e-06	0	0	0	0	0	9.015e-06	0	0	.	.	.	.	.	.	.	.	C	A	13:32363187:C:A	BRCA2	3
13	32363187	32363187	C	T	exonic	BRCA2		nonsynonymous SNV	BRCA2:NM_000059:exon18:c.C7985T:p.T2662M	.	.	Pathogenic	Breast-ovarian_cancer\x2c_familial_1	RCV000082985.2|RCV000129687.3|RCV000196144.2|RCV000210092.1|RCV000278676.1\x2cRCV000163213.2|RCV000216858.2|RCV000465103.1	MedGen:OMIM|MedGen:SNOMED_CT|MedGen:Orphanet|MedGen:OMIM|MedGen\x2cMedGen:SNOMED_CT|MedGen|MedGen:Orphanet	C2675520:612555|C0027672:699346009|C0677776:ORPHA145|C2676676:604370|CN169374\x2cC0027672:699346009|CN169374|C0677776:ORPHA145	4.082e-06	0	0	0	0	0	9.015e-06	0	0	.	.	.	.	.	.	.	.	C	T	13:32363187:C:T	BRCA2	8
13	32363190	32363190	A	T	exonic	BRCA2		nonsynonymous SNV	BRCA2:NM_000059:exon18:c.A7988T:p.E2663V	.	.	Pathogenic	Breast-ovarian_cancer\x2c_familial_2	RCV000077422.5|RCV000163034.1|RCV000257984.2	MedGen:OMIM|MedGen:SNOMED_CT|MedGen:Orphanet	C2675520:612555|C0027672:699346009|C0677776:ORPHA145	.	.	.	.	.	.	.	.	.	.	.	.	.	.	.	.	.	A	T	13:32363190:A:T	BRCA2	2
13	32363286	32363286	C	T	exonic	BRCA2		nonsynonymous SNV	BRCA2:NM_000059:exon18:c.C8084T:p.S2695L	COSM5607973;COSM5607974	1(skin)	Pathogenic\x2cnot provided	Breast-ovarian_cancer\x2c_familial_2\x2cFamilial_cancer_of_breast	RCV000045416.2|RCV000113868.3\x2cRCV000045417.2|RCV000113869.1	MedGen:OMIM:Orphanet:SNOMED_CT|MedGen:OMIM\x2cMedGen:OMIM:Orphanet:SNOMED_CT|MedGen:OMIM	C0346153:114480:ORPHA227535:254843006|C2675520:612555\x2cC0346153:114480:ORPHA227535:254843006|C2675520:612555	4.064e-06	0	0	0	0	0	8.963e-06	0	0	.	.	.	.	.	.	.	.	C	T	13:32363286:C:T	BRCA2	1
13	32363369	32363369	G	C	exonic	BRCA2		nonsynonymous SNV	BRCA2:NM_000059:exon18:c.G8167C:p.D2723H	.	.	Pathogenic	Hereditary_breast_and_ovarian_cancer_syndrome	RCV000045436.6|RCV000074555.7|RCV000077429.6|RCV000131674.3	MedGen:Orphanet|MedGen|MedGen:OMIM|MedGen:SNOMED_CT	C0677776:ORPHA145|CN221809|C2675520:612555|C0027672:699346009	.	.	.	.	.	.	.	.	.	.	.	.	.	.	.	.	.	G	C	13:32363369:G:C	BRCA2	2
13	32363370	32363370	A	C	exonic	BRCA2		nonsynonymous SNV	BRCA2:NM_000059:exon18:c.A8168C:p.D2723A	.	.	Likely pathogenic	not_provided	RCV000045437.5|RCV000113879.1|RCV000200976.2|RCV000218818.1\x2cRCV000031724.6|RCV000045438.2|RCV000131682.3|RCV000216099.1\x2cRCV000129267.3|RCV000205165.2|RCV000216158.1	MedGen:Orphanet|MedGen:OMIM|MedGen|MedGen:SNOMED_CT\x2cMedGen:OMIM|MedGen:OMIM:Orphanet:SNOMED_CT|MedGen:SNOMED_CT|MedGen\x2cMedGen:SNOMED_CT|MedGen:Orphanet|MedGen	C0677776:ORPHA145|C2675520:612555|CN221809|C0027672:699346009\x2cC2675520:612555|C0346153:114480:ORPHA227535:254843006|C0027672:699346009|CN221809\x2cC0027672:699346009|C0677776:ORPHA145|CN221809	4.068e-06	0	0	0	0	0	8.983e-06	0	0	.	.	.	.	.	.	.	.	A	C	13:32363370:A:C	BRCA2	1
13	32363370	32363370	A	T	exonic	BRCA2		nonsynonymous SNV	BRCA2:NM_000059:exon18:c.A8168T:p.D2723V	.	.	Likely pathogenic	not_provided	RCV000045437.5|RCV000113879.1|RCV000200976.2|RCV000218818.1\x2cRCV000031724.6|RCV000045438.2|RCV000131682.3|RCV000216099.1\x2cRCV000129267.3|RCV000205165.2|RCV000216158.1	MedGen:Orphanet|MedGen:OMIM|MedGen|MedGen:SNOMED_CT\x2cMedGen:OMIM|MedGen:OMIM:Orphanet:SNOMED_CT|MedGen:SNOMED_CT|MedGen\x2cMedGen:SNOMED_CT|MedGen:Orphanet|MedGen	C0677776:ORPHA145|C2675520:612555|CN221809|C0027672:699346009\x2cC2675520:612555|C0346153:114480:ORPHA227535:254843006|C0027672:699346009|CN221809\x2cC0027672:699346009|C0677776:ORPHA145|CN221809	.	.	.	.	.	.	.	.	.	.	.	.	.	.	.	.	.	A	T	13:32363370:A:T	BRCA2	1
13	32363499	32363499	C	-	exonic	BRCA2		frameshift deletion	BRCA2:NM_000059:exon18:c.8297delC:p.T2766Nfs*10	COSM4972286;COSM4972287	1(pancreas)	Pathogenic	Breast-ovarian_cancer\x2c_familial_2	RCV000031732.7|RCV000034463.4|RCV000045466.6|RCV000163359.2|RCV000210122.1	MedGen:OMIM|MedGen:Orphanet|MedGen|MedGen:SNOMED_CT|MedGen:OMIM	C2675520:612555|C0677776:ORPHA145|CN221809|C0027672:699346009|C2676676:604370	.	.	.	.	.	.	.	.	.	.	.	.	.	.	.	.	.	C		13:32363498:D:1	BRCA2	1
13	32370490	32370490	C	T	exonic	BRCA2		nonsynonymous SNV	BRCA2:NM_000059:exon19:c.C8420T:p.S2807L	.	.	Pathogenic	Hereditary_breast_and_ovarian_cancer_syndrome	RCV000196106.2|RCV000241130.1\x2cRCV000045513.5|RCV000083147.3|RCV000130247.3|RCV000212274.1	MedGen:Orphanet|MedGen:OMIM\x2cMedGen:Orphanet|MedGen:OMIM|MedGen:SNOMED_CT|MedGen	C0677776:ORPHA145|C2675520:612555\x2cC0677776:ORPHA145|C2675520:612555|C0027672:699346009|CN169374	1.219e-05	0	8.934e-05	0	0	0	0	0	0	0.0001	0.0005	0	0	0	0	0	0	C	T	13:32370490:C:T	BRCA2	2
13	32371040	32371040	C	A	exonic	BRCA2		nonsynonymous SNV	BRCA2:NM_000059:exon20:c.C8572A:p.Q2858K	.	.	Pathogenic	Breast-ovarian_cancer\x2c_familial_2	RCV000045560.5|RCV000113961.1|RCV000166603.2|RCV000212278.1\x2cRCV000045561.2|RCV000113962.3	MedGen:Orphanet|MedGen:OMIM|MedGen:SNOMED_CT|MedGen\x2cMedGen:OMIM:Orphanet:SNOMED_CT|MedGen:OMIM	C0677776:ORPHA145|C2675520:612555|C0027672:699346009|CN169374\x2cC0346153:114480:ORPHA227535:254843006|C2675520:612555	4.065e-06	0	0	0	0	0	8.971e-06	0	0	.	.	.	.	.	.	.	.	C	A	13:32371040:C:A	BRCA2	3
13	32371043	32371043	C	-	exonic	BRCA2		frameshift deletion	BRCA2:NM_000059:exon20:c.8575delC:p.Q2859Kfs*3	.	.	Pathogenic	Breast-ovarian_cancer\x2c_familial_2	RCV000031752.7|RCV000045564.5|RCV000130105.3|RCV000218043.2	MedGen:OMIM|MedGen:Orphanet|MedGen:SNOMED_CT|MedGen	C2675520:612555|C0677776:ORPHA145|C0027672:699346009|CN221809	4.065e-06	0	0	0	0	0	0	0.0002	0	.	.	.	.	.	.	.	.	C		13:32371042:D:1	BRCA2	2
13	32371052	32371052	-	T	exonic	BRCA2		frameshift insertion	BRCA2:NM_000059:exon20:c.8585dupT:p.E2863Rfs*5	.	.	Pathogenic	Breast-ovarian_cancer\x2c_familial_2	RCV000031753.7|RCV000045566.5|RCV000218001.1|RCV000258966.1	MedGen:OMIM|MedGen:Orphanet|MedGen:SNOMED_CT|MedGen	C2675520:612555|C0677776:ORPHA145|C0027672:699346009|CN221809	.	.	.	.	.	.	.	.	.	.	.	.	.	.	.	.	.		T	13:32371052:I:1	BRCA2	1
13	32379440	32379440	C	T	exonic	BRCA2		stopgain	BRCA2:NM_000059:exon22:c.C8878T:p.Q2960X	.	.	Pathogenic	Hereditary_breast_and_ovarian_cancer_syndrome	RCV000045646.3|RCV000077455.5|RCV000162940.2|RCV000223154.1	MedGen:Orphanet|MedGen:OMIM|MedGen:SNOMED_CT|MedGen	C0677776:ORPHA145|C2675520:612555|C0027672:699346009|CN221809	.	.	.	.	.	.	.	.	.	.	.	.	.	.	.	.	.	C	T	13:32379440:C:T	BRCA2	3
13	32379465	32379465	C	-	exonic	BRCA2		frameshift deletion	BRCA2:NM_000059:exon22:c.8903delC:p.V2969Cfs*6	.	.	Pathogenic	Breast-ovarian_cancer\x2c_familial_2	RCV000031775.6|RCV000045650.4|RCV000131370.4|RCV000216861.2	MedGen:OMIM|MedGen:Orphanet|MedGen:SNOMED_CT|MedGen	C2675520:612555|C0677776:ORPHA145|C0027672:699346009|CN221809	.	.	.	.	.	.	.	.	.	.	.	.	.	.	.	.	.	C		13:32379464:D:1	BRCA2	1
13	32379503	32379503	G	A	exonic	BRCA2		nonsynonymous SNV	BRCA2:NM_000059:exon22:c.G8941A:p.E2981K	COSM109341	1(skin)	Uncertain significance\x2cPathogenic	not_specified\x2cBreast-ovarian_cancer\x2c_familial_2	RCV000034470.1|RCV000045661.4|RCV000130691.3|RCV000212283.2\x2cRCV000257646.2	MedGen|MedGen:OMIM:Orphanet:SNOMED_CT|MedGen:SNOMED_CT|MedGen\x2cMedGen:OMIM	CN221809|C0346153:114480:ORPHA227535:254843006|C0027672:699346009|CN169374\x2cC2675520:612555	4.119e-06	0	0	0	0	0	9.128e-06	0	0	.	.	.	.	.	.	.	.	G	A	13:32379503:G:A	BRCA2	1
13	32379850	32379851	TA	-	exonic	BRCA2		frameshift deletion	BRCA2:NM_000059:exon23:c.9054_9055del:p.S3018Rfs*1	.	.	Pathogenic	Breast-ovarian_cancer\x2c_familial_2	RCV000045697.2|RCV000114036.3	MedGen:OMIM:Orphanet:SNOMED_CT|MedGen:OMIM	C0346153:114480:ORPHA227535:254843006|C2675520:612555	4.077e-06	0	0	0	0	0	9.012e-06	0	0	.	.	.	.	.	.	.	.	TA		13:32379849:D:2	BRCA2	1
13	32379869	32379870	AT	-	exonic	BRCA2		frameshift deletion	BRCA2:NM_000059:exon23:c.9073_9074del:p.I3025Tfs*17	.	.	Pathogenic	Breast-ovarian_cancer\x2c_familial_2	RCV000045704.2|RCV000257553.2	MedGen:OMIM:Orphanet:SNOMED_CT|MedGen:OMIM	C0346153:114480:ORPHA227535:254843006|C2675520:612555	.	.	.	.	.	.	.	.	.	.	.	.	.	.	.	.	.	AT		13:32379868:D:2	BRCA2	1
13	32379885	32379885	-	A	exonic	BRCA2		frameshift insertion	BRCA2:NM_000059:exon23:c.9090dupA:p.T3033Nfs*10	COSM2071556;COSM2071555	1(breast);9(upper_aerodigestive_tract)	Pathogenic	Breast-ovarian_cancer\x2c_familial_2	RCV000031791.7|RCV000045711.6|RCV000130439.3|RCV000195406.2|RCV000210094.1	MedGen:OMIM|MedGen|MedGen:SNOMED_CT|MedGen:Orphanet|MedGen:OMIM	C2675520:612555|CN221809|C0027672:699346009|C0677776:ORPHA145|C2676676:604370	1.66e-05	6.68e-05	0	0	0	0	2.766e-05	0	0	.	.	.	.	.	.	.	.		A	13:32379885:I:1	BRCA2	1
13	32380085	32380085	C	T	exonic	BRCA2		stopgain	BRCA2:NM_000059:exon24:c.C9196T:p.Q3066X	.	.	Uncertain significance\x2cPathogenic	Breast-ovarian_cancer\x2c_familial_2\x2cFanconi_anemia\x2c_complementation_group_D1	RCV000233608.1\x2cRCV000045744.2|RCV000114064.1\x2cRCV000009941.5|RCV000077463.8|RCV000131052.3|RCV000210196.1|RCV000235644.2|RCV000257912.3	MedGen:Orphanet\x2cMedGen:OMIM:Orphanet:SNOMED_CT|MedGen:OMIM\x2cMedGen:OMIM:Orphanet|MedGen:OMIM|MedGen:SNOMED_CT|MedGen:OMIM|MedGen|MedGen:Orphanet	C0677776:ORPHA145\x2cC0346153:114480:ORPHA227535:254843006|C2675520:612555\x2cC1838457:605724:ORPHA319462|C2675520:612555|C0027672:699346009|C2676676:604370|CN221809|C0677776:ORPHA145	.	.	.	.	.	.	.	.	.	.	.	.	.	.	.	.	.	C	T	13:32380085:C:T	BRCA2	1
13	32394698	32394698	-	T	exonic	BRCA2		frameshift insertion	BRCA2:NM_000059:exon25:c.9267dupT:p.V3091Rfs*19	.	.	Pathogenic	Breast-ovarian_cancer\x2c_familial_2	RCV000045771.2|RCV000114084.3	MedGen:OMIM:Orphanet:SNOMED_CT|MedGen:OMIM	C0346153:114480:ORPHA227535:254843006|C2675520:612555	.	.	.	.	.	.	.	.	.	.	.	.	.	.	.	.	.		T	13:32394698:I:1	BRCA2	1
13	32394726	32394726	C	G	exonic	BRCA2		stopgain	BRCA2:NM_000059:exon25:c.C9294G:p.Y3098X	.	.	Pathogenic	Breast-ovarian_cancer\x2c_familial_2	RCV000031811.6|RCV000045783.2\x2cRCV000031812.6|RCV000045784.5|RCV000074562.7|RCV000131041.3|RCV000210096.1|RCV000465472.1	MedGen:OMIM|MedGen:OMIM:Orphanet:SNOMED_CT\x2cMedGen:OMIM|MedGen:Orphanet|MedGen|MedGen:SNOMED_CT|MedGen:OMIM|MedGen:OMIM:Orphanet:SNOMED_CT	C2675520:612555|C0346153:114480:ORPHA227535:254843006\x2cC2675520:612555|C0677776:ORPHA145|CN221809|C0027672:699346009|C2676676:604370|C0346153:114480:ORPHA227535:254843006	8.141e-06	0.0001	0	0	0	0	0	0	0	3.232e-05	0	0	0	0	0	6.67e-05	0	C	G	13:32394726:C:G	BRCA2	2
13	32394812	32394812	G	A	exonic	BRCA2		stopgain	BRCA2:NM_000059:exon25:c.G9380A:p.W3127X	.	.	Pathogenic	Breast-ovarian_cancer\x2c_familial_2	RCV000031818.6|RCV000045806.2|RCV000131047.2	MedGen:OMIM|MedGen:OMIM:Orphanet:SNOMED_CT|MedGen:SNOMED_CT	C2675520:612555|C0346153:114480:ORPHA227535:254843006|C0027672:699346009	.	.	.	.	.	.	.	.	.	.	.	.	.	.	.	.	.	G	A	13:32394812:G:A	BRCA2	1
13	32394814	32394814	C	T	exonic	BRCA2		stopgain	BRCA2:NM_000059:exon25:c.C9382T:p.R3128X	COSM2071571;COSM26820	1(pancreas)	Pathogenic	Hereditary_breast_and_ovarian_cancer_syndrome	RCV000045807.5|RCV000077469.10|RCV000131048.3|RCV000160169.3|RCV000240732.2|RCV000474912.1	MedGen:Orphanet|MedGen:OMIM|MedGen:SNOMED_CT|MedGen|MedGen|MedGen:OMIM:Orphanet:SNOMED_CT	C0677776:ORPHA145|C2675520:612555|C0027672:699346009|CN221809|CN221572|C0346153:114480:ORPHA227535:254843006	1.219e-05	0.0001	0	0	0	0	8.96e-06	0	0	6.462e-05	0.0002	0	0	0	0	0	0	C	T	13:32394814:C:T	BRCA2	1
13	32394864	32394865	TG	-	exonic	BRCA2		frameshift deletion	BRCA2:NM_000059:exon25:c.9432_9433del:p.S3147Cfs*1	.	.	Pathogenic	Breast-ovarian_cancer\x2c_familial_2	RCV000031823.6|RCV000074563.5|RCV000131046.3|RCV000205868.1|RCV000210147.1|RCV000235145.2	MedGen:OMIM|MedGen:OMIM:Orphanet:SNOMED_CT|MedGen:SNOMED_CT|MedGen:Orphanet|MedGen:OMIM|MedGen	C2675520:612555|C0346153:114480:ORPHA227535:254843006|C0027672:699346009|C0677776:ORPHA145|C2676676:604370|CN221809	4.063e-06	0	0	0	0	0	8.959e-06	0	0	.	.	.	.	.	.	.	.	TG		13:32394863:D:2	BRCA2	1
13	32398437	32398437	C	G	exonic	BRCA2		stopgain	BRCA2:NM_000059:exon27:c.C9924G:p.Y3308X	.	.	Pathogenic\x2cother	Breast-ovarian_cancer\x2c_familial_2\x2cHereditary_breast_and_ovarian_cancer_syndrome	RCV000257043.2\x2cRCV000045914.6|RCV000077479.8|RCV000131045.4|RCV000221171.2\x2cRCV000045915.4|RCV000112823.1|RCV000163121.1|RCV000195310.4	MedGen:OMIM\x2cMedGen:Orphanet|MedGen:OMIM|MedGen:SNOMED_CT|MedGen\x2cMedGen|MedGen:OMIM|MedGen:SNOMED_CT|MedGen:Orphanet	C2675520:612555\x2cC0677776:ORPHA145|C2675520:612555|C0027672:699346009|CN221809\x2cCN169374|C2675520:612555|C0027672:699346009|C0677776:ORPHA145	8.13e-06	0	0	0	0	0	1.794e-05	0	0	.	.	.	.	.	.	.	.	C	G	13:32398437:C:G	BRCA2	1
13	32398453	32398453	A	-	exonic	BRCA2		frameshift deletion	BRCA2:NM_000059:exon27:c.9940delA:p.E3316Nfs*1	.	.	Pathogenic	Breast-ovarian_cancer\x2c_familial_2	RCV000083011.3|RCV000160314.3|RCV000165269.2|RCV000204290.1	MedGen:OMIM|MedGen|MedGen:OMIM:Orphanet|MedGen:Orphanet	C2675520:612555|CN169374|C3280492:614327:ORPHA289539|C0677776:ORPHA145	1.626e-05	0.0003	0	0	0	0	0	0	0	3.255e-05	0.0001	0	0	0	0	0	0	A		13:32398452:D:1	BRCA2	2
17	43045767	43045767	G	A	exonic	BRCA1		stopgain	BRCA1:NM_007297:exon22:c.C5362T:p.R1788X,BRCA1:NM_007298:exon22:c.C2191T:p.R731X,BRCA1:NM_007294:exon23:c.C5503T:p.R1835X,BRCA1:NM_007300:exon24:c.C5566T:p.R1856X	COSM78883	1(ovary)	Pathogenic	not_provided	RCV000049020.6|RCV000077627.11|RCV000131862.4|RCV000203652.3|RCV000238956.1|RCV000240766.1	MedGen|MedGen:OMIM|MedGen:SNOMED_CT|MedGen:Orphanet|MedGen:OMIM:Orphanet:SNOMED_CT|MedGen	CN221809|C2676676:604370|C0027672:699346009|C0677776:ORPHA145|C0346153:114480:ORPHA227535:254843006|CN221572	1.219e-05	0	2.978e-05	0	0	0	0	0	6.497e-05	.	.	.	.	.	.	.	.	G	A	17:43045767:G:A	BRCA1	2
17	43047666	43047666	C	T	exonic	BRCA1		stopgain	BRCA1:NM_007297:exon21:c.G5303A:p.W1768X,BRCA1:NM_007298:exon21:c.G2132A:p.W711X,BRCA1:NM_007294:exon22:c.G5444A:p.W1815X,BRCA1:NM_007300:exon23:c.G5507A:p.W1836X	.	.	Pathogenic	not_provided	RCV000048996.5|RCV000112656.4|RCV000162887.2|RCV000167788.3|RCV000414344.1	MedGen|MedGen:OMIM|MedGen:SNOMED_CT|MedGen:Orphanet|MedGen	CN221809|C2676676:604370|C0027672:699346009|C0677776:ORPHA145|CN221572	.	.	.	.	.	.	.	.	.	.	.	.	.	.	.	.	.	C	T	17:43047666:C:T	BRCA1	1
17	43049182	43049182	C	T	exonic	BRCA1		stopgain	BRCA1:NM_007297:exon20:c.G5204A:p.W1735X,BRCA1:NM_007298:exon20:c.G2033A:p.W678X,BRCA1:NM_007294:exon21:c.G5345A:p.W1782X,BRCA1:NM_007300:exon22:c.G5408A:p.W1803X	.	.	Pathogenic	Breast-ovarian_cancer\x2c_familial_1	RCV000048951.2|RCV000112626.3	MedGen:OMIM:Orphanet:SNOMED_CT|MedGen:OMIM	C0346153:114480:ORPHA227535:254843006|C2676676:604370	.	.	.	.	.	.	.	.	.	.	.	.	.	.	.	.	.	C	T	17:43049182:C:T	BRCA1	1
17	43057062	43057062	-	G	exonic	BRCA1		frameshift insertion	BRCA1:NM_007297:exon18:c.5125dupC:p.Q1709Pfs*73,BRCA1:NM_007298:exon18:c.1954dupC:p.Q652Pfs*73,BRCA1:NM_007294:exon19:c.5266dupC:p.Q1756Pfs*73,BRCA1:NM_007299:exon19:c.1954dupC:p.Q652Pfs*53,BRCA1:NM_007300:exon20:c.5329dupC:p.Q1777Pfs*73	.	.	Pathogenic	Breast-ovarian_cancer\x2c_familial_1	RCV000019246.19|RCV000019247.3|RCV000056287.8|RCV000119097.8|RCV000131328.4|RCV000258962.2|RCV000412924.1|RCV000415060.1	MedGen:OMIM:Orphanet:SNOMED_CT|MedGen:Orphanet|MedGen:SNOMED_CT|MedGen|MedGen|Human_Phenotype_Ontology:MedGen	C0346153:114480:ORPHA227535:254843006|C0677776:ORPHA145|C0027672:699346009|CN221809|CN221572|HP:0100615:CN117507	0.0002	0	2.978e-05	0.0023	0	0	0.0001	0.0002	0	0.0002	0	0	0	0	0	0.0004	0		G	17:43057062:I:1	BRCA1	4
17	43057069	43057069	C	G	exonic	BRCA1		nonsynonymous SNV	BRCA1:NM_007297:exon18:c.G5119C:p.E1707Q,BRCA1:NM_007298:exon18:c.G1948C:p.E650Q,BRCA1:NM_007294:exon19:c.G5260C:p.E1754Q,BRCA1:NM_007299:exon19:c.G1948C:p.E650Q,BRCA1:NM_007300:exon20:c.G5323C:p.E1775Q	.	.	Pathogenic	Hereditary_breast_and_ovarian_cancer_syndrome	RCV000048891.3|RCV000112584.3\x2cRCV000168521.2	MedGen:Orphanet|MedGen:OMIM\x2cMedGen:Orphanet	C0677776:ORPHA145|C2676676:604370\x2cC0677776:ORPHA145	3.655e-05	0	0	0	0	0	1.79e-05	0	0.0002	.	.	.	.	.	.	.	.	C	G	17:43057069:C:G	BRCA1	1
17	43057122	43057122	A	G	exonic	BRCA1		nonsynonymous SNV	BRCA1:NM_007297:exon18:c.T5066C:p.V1689A,BRCA1:NM_007298:exon18:c.T1895C:p.V632A,BRCA1:NM_007294:exon19:c.T5207C:p.V1736A,BRCA1:NM_007299:exon19:c.T1895C:p.V632A,BRCA1:NM_007300:exon20:c.T5270C:p.V1757A	.	.	Likely pathogenic	not_provided	RCV000048858.2|RCV000112563.1\x2cRCV000031229.5|RCV000048857.6|RCV000131291.3|RCV000195366.4	MedGen:OMIM:Orphanet:SNOMED_CT|MedGen:OMIM\x2cMedGen:OMIM|MedGen|MedGen:SNOMED_CT|MedGen:Orphanet	C0346153:114480:ORPHA227535:254843006|C2676676:604370\x2cC2676676:604370|CN221809|C0027672:699346009|C0677776:ORPHA145	.	.	.	.	.	.	.	.	.	.	.	.	.	.	.	.	.	A	G	17:43057122:A:G	BRCA1	1
17	43063898	43063898	C	T	exonic	BRCA1		nonsynonymous SNV	BRCA1:NM_007297:exon16:c.G4987A:p.G1663R,BRCA1:NM_007298:exon16:c.G1816A:p.G606R,BRCA1:NM_007294:exon17:c.G5128A:p.G1710R,BRCA1:NM_007299:exon17:c.G1816A:p.G606R,BRCA1:NM_007300:exon18:c.G5191A:p.G1731R	.	.	Pathogenic	Breast-ovarian_cancer\x2c_familial_1	RCV000048805.2|RCV000256527.2	MedGen:OMIM:Orphanet:SNOMED_CT|MedGen:OMIM	C0346153:114480:ORPHA227535:254843006|C2676676:604370	2.031e-05	0	0	0	0	0	0	0	0.0002	.	.	.	.	.	.	.	.	C	T	17:43063898:C:T	BRCA1	1
17	43063903	43063903	G	A	exonic	BRCA1		nonsynonymous SNV	BRCA1:NM_007297:exon16:c.C4982T:p.A1661V,BRCA1:NM_007298:exon16:c.C1811T:p.A604V,BRCA1:NM_007294:exon17:c.C5123T:p.A1708V,BRCA1:NM_007299:exon17:c.C1811T:p.A604V,BRCA1:NM_007300:exon18:c.C5186T:p.A1729V	.	.	Uncertain significance\x2cPathogenic	not_specified\x2cnot_provided	RCV000031221.5|RCV000048803.6|RCV000131166.3|RCV000148393.1|RCV000212194.2\x2cRCV000048802.6|RCV000077599.6|RCV000131831.3|RCV000167826.4|RCV000413608.1|RCV000457403.1	MedGen:OMIM|MedGen:Orphanet|MedGen:SNOMED_CT|MedGen|MedGen\x2cMedGen|MedGen:OMIM|MedGen:SNOMED_CT|MedGen:Orphanet|MedGen|MedGen:OMIM:Orphanet:SNOMED_CT	C2676676:604370|C0677776:ORPHA145|C0027672:699346009|CN221562|CN169374\x2cCN221809|C2676676:604370|C0027672:699346009|C0677776:ORPHA145|CN221572|C0346153:114480:ORPHA227535:254843006	2.438e-05	0.0004	0	0	0	0	0	0	0	3.231e-05	0.0001	0	0	0	0	0	0	G	A	17:43063903:G:A	BRCA1	1
17	43063903	43063903	G	T	exonic	BRCA1		nonsynonymous SNV	BRCA1:NM_007297:exon16:c.C4982A:p.A1661E,BRCA1:NM_007298:exon16:c.C1811A:p.A604E,BRCA1:NM_007294:exon17:c.C5123A:p.A1708E,BRCA1:NM_007299:exon17:c.C1811A:p.A604E,BRCA1:NM_007300:exon18:c.C5186A:p.A1729E	.	.	Uncertain significance\x2cPathogenic	not_specified\x2cnot_provided	RCV000031221.5|RCV000048803.6|RCV000131166.3|RCV000148393.1|RCV000212194.2\x2cRCV000048802.6|RCV000077599.6|RCV000131831.3|RCV000167826.4|RCV000413608.1|RCV000457403.1	MedGen:OMIM|MedGen:Orphanet|MedGen:SNOMED_CT|MedGen|MedGen\x2cMedGen|MedGen:OMIM|MedGen:SNOMED_CT|MedGen:Orphanet|MedGen|MedGen:OMIM:Orphanet:SNOMED_CT	C2676676:604370|C0677776:ORPHA145|C0027672:699346009|CN221562|CN169374\x2cCN221809|C2676676:604370|C0027672:699346009|C0677776:ORPHA145|CN221572|C0346153:114480:ORPHA227535:254843006	2.031e-05	0	5.957e-05	0	0	0	2.687e-05	0	0	.	.	.	.	.	.	.	.	G	T	17:43063903:G:T	BRCA1	1
17	43063909	43063909	C	G	exonic	BRCA1		nonsynonymous SNV	BRCA1:NM_007297:exon16:c.G4976C:p.G1659A,BRCA1:NM_007298:exon16:c.G1805C:p.G602A,BRCA1:NM_007294:exon17:c.G5117C:p.G1706A,BRCA1:NM_007299:exon17:c.G1805C:p.G602A,BRCA1:NM_007300:exon18:c.G5180C:p.G1727A	.	.	Benign\x2cPathogenic	Hereditary_breast_and_ovarian_cancer_syndrome\x2cBreast-ovarian_cancer\x2c_familial_1	RCV000048801.6|RCV000077598.8|RCV000162991.1|RCV000195322.3\x2cRCV000031219.6|RCV000048800.2|RCV000219187.1|RCV000221607.1|RCV000256122.1	MedGen|MedGen:OMIM|MedGen:SNOMED_CT|MedGen:Orphanet\x2cMedGen:OMIM|MedGen:OMIM:Orphanet:SNOMED_CT|MedGen:Orphanet|MedGen:SNOMED_CT|MedGen	CN169374|C2676676:604370|C0027672:699346009|C0677776:ORPHA145\x2cC2676676:604370|C0346153:114480:ORPHA227535:254843006|C0677776:ORPHA145|C0027672:699346009|CN221809	4.874e-05	0	2.978e-05	0	0	4.485e-05	5.373e-05	0.0007	0	0.0001	0	0	0	0	0.0003	0.0001	0.0010	C	G	17:43063909:C:G	BRCA1	9
17	43063930	43063930	C	T	exonic	BRCA1		nonsynonymous SNV	BRCA1:NM_007297:exon16:c.G4955A:p.R1652Q,BRCA1:NM_007298:exon16:c.G1784A:p.R595Q,BRCA1:NM_007294:exon17:c.G5096A:p.R1699Q,BRCA1:NM_007299:exon17:c.G1784A:p.R595Q,BRCA1:NM_007300:exon18:c.G5159A:p.R1720Q	.	.	Likely pathogenic	not_provided	RCV000048792.2|RCV000112497.1\x2cRCV000048791.2|RCV000112496.1\x2cRCV000031217.12|RCV000048790.6|RCV000131564.3|RCV000195350.4	MedGen:OMIM:Orphanet:SNOMED_CT|MedGen:OMIM\x2cMedGen:OMIM:Orphanet:SNOMED_CT|MedGen:OMIM\x2cMedGen:OMIM|MedGen|MedGen:SNOMED_CT|MedGen:Orphanet	C0346153:114480:ORPHA227535:254843006|C2676676:604370\x2cC0346153:114480:ORPHA227535:254843006|C2676676:604370\x2cC2676676:604370|CN221809|C0027672:699346009|C0677776:ORPHA145	2.438e-05	0	0	0	0	0	5.376e-05	0	0	.	.	.	.	.	.	.	.	C	T	17:43063930:C:T	BRCA1	2
17	43063931	43063931	G	A	exonic	BRCA1		nonsynonymous SNV	BRCA1:NM_007297:exon16:c.C4954T:p.R1652W,BRCA1:NM_007298:exon16:c.C1783T:p.R595W,BRCA1:NM_007294:exon17:c.C5095T:p.R1699W,BRCA1:NM_007299:exon17:c.C1783T:p.R595W,BRCA1:NM_007300:exon18:c.C5158T:p.R1720W	.	.	Pathogenic	Hereditary_breast_and_ovarian_cancer_syndrome	RCV000048789.6|RCV000077595.5|RCV000131821.3|RCV000148390.1|RCV000159999.3|RCV000191041.1|RCV000239322.1|RCV000457515.1\x2cRCV000048788.3|RCV000165701.1	MedGen:Orphanet|MedGen:OMIM|MedGen:SNOMED_CT|MedGen|MedGen|MedGen:OMIM|MedGen|MedGen:OMIM:Orphanet:SNOMED_CT\x2cMedGen:Orphanet|MedGen:SNOMED_CT	C0677776:ORPHA145|C2676676:604370|C0027672:699346009|CN221560|CN221809|C3469521:227650|C1140680|C0346153:114480:ORPHA227535:254843006\x2cC0677776:ORPHA145|C0027672:699346009	2.438e-05	0	0	0	5.802e-05	8.969e-05	1.792e-05	0.0002	0	.	.	.	.	.	.	.	.	G	A	17:43063931:G:A	BRCA1	2
17	43063946	43063946	C	A	exonic	BRCA1		stopgain	BRCA1:NM_007297:exon16:c.G4939T:p.E1647X,BRCA1:NM_007298:exon16:c.G1768T:p.E590X,BRCA1:NM_007294:exon17:c.G5080T:p.E1694X,BRCA1:NM_007299:exon17:c.G1768T:p.E590X,BRCA1:NM_007300:exon18:c.G5143T:p.E1715X	.	.	Pathogenic	Hereditary_breast_and_ovarian_cancer_syndrome	RCV000048780.4|RCV000077593.5|RCV000255531.1	MedGen:Orphanet|MedGen:OMIM|MedGen	C0677776:ORPHA145|C2676676:604370|CN221809	4.065e-06	0	0	0	0	0	8.965e-06	0	0	.	.	.	.	.	.	.	.	C	A	17:43063946:C:A	BRCA1	1
17	43071046	43071046	G	C	exonic	BRCA1		nonsynonymous SNV	BRCA1:NM_007297:exon14:c.C4727G:p.A1576G,BRCA1:NM_007298:exon14:c.C1556G:p.A519G,BRCA1:NM_007294:exon15:c.C4868G:p.A1623G,BRCA1:NM_007299:exon15:c.C1556G:p.A519G,BRCA1:NM_007300:exon16:c.C4931G:p.A1644G	.	.	Likely pathogenic	Hereditary_breast_and_ovarian_cancer_syndrome	RCV000031195.6|RCV000048680.2|RCV000074598.7|RCV000131686.3	MedGen:OMIM|MedGen:Orphanet|MedGen|MedGen:SNOMED_CT	C2676676:604370|C0677776:ORPHA145|CN221809|C0027672:699346009	4.063e-06	0	0	0	0	0	8.96e-06	0	0	.	.	.	.	.	.	.	.	G	C	17:43071046:G:C	BRCA1	1
17	43074431	43074432	TT	-	exonic	BRCA1		frameshift deletion	BRCA1:NM_007297:exon13:c.4433_4434del:p.Q1478Rfs*4,BRCA1:NM_007298:exon13:c.1262_1263del:p.Q421Rfs*4,BRCA1:NM_007294:exon14:c.4574_4575del:p.Q1525Rfs*4,BRCA1:NM_007299:exon14:c.1262_1263del:p.Q421Rfs*4,BRCA1:NM_007300:exon15:c.4637_4638del:p.Q1546Rfs*4	.	.	Pathogenic	Hereditary_breast_and_ovarian_cancer_syndrome	RCV000048595.3|RCV000077576.6|RCV000216673.1	MedGen:Orphanet|MedGen:OMIM|MedGen:SNOMED_CT	C0677776:ORPHA145|C2676676:604370|C0027672:699346009	.	.	.	.	.	.	.	.	.	.	.	.	.	.	.	.	.	TT		17:43074430:D:2	BRCA1	1
17	43082434	43082434	G	C	exonic	BRCA1		nonsynonymous SNV	BRCA1:NM_007297:exon11:c.C4186G:p.R1396G,BRCA1:NM_007298:exon11:c.C1018G:p.R340G,BRCA1:NM_007294:exon12:c.C4327G:p.R1443G,BRCA1:NM_007299:exon12:c.C1018G:p.R340G,BRCA1:NM_007300:exon12:c.C4327G:p.R1443G	.	.	Pathogenic	Breast-ovarian_cancer\x2c_familial_1	RCV000019244.14|RCV000048523.7|RCV000131880.3|RCV000159989.2|RCV000235131.2|RCV000239083.1\x2cRCV000019245.7|RCV000048522.4|RCV000129043.3|RCV000427206.1	MedGen:OMIM|MedGen:Orphanet|MedGen:SNOMED_CT|MedGen:OMIM:Orphanet:SNOMED_CT|MedGen|MedGen\x2cMedGen:OMIM|MedGen:Orphanet|MedGen:SNOMED_CT|MedGen	C2676676:604370|C0677776:ORPHA145|C0027672:699346009|C0346153:114480:ORPHA227535:254843006|CN221809|CN169374\x2cC2676676:604370|C0677776:ORPHA145|C0027672:699346009|CN169374	3.25e-05	0	5.957e-05	0	0	0	5.375e-05	0	0	3.229e-05	0	0	0	0	0	0	0.0010	G	C	17:43082434:G:C	BRCA1	10
17	43082434	43082434	G	A	exonic	BRCA1		stopgain	BRCA1:NM_007297:exon11:c.C4186T:p.R1396X,BRCA1:NM_007298:exon11:c.C1018T:p.R340X,BRCA1:NM_007294:exon12:c.C4327T:p.R1443X,BRCA1:NM_007299:exon12:c.C1018T:p.R340X,BRCA1:NM_007300:exon12:c.C4327T:p.R1443X	COSM979730;COSM4870621	1(salivary_gland);1(breast);1(endometrium)	Pathogenic	Breast-ovarian_cancer\x2c_familial_1	RCV000019244.14|RCV000048523.7|RCV000131880.3|RCV000159989.2|RCV000235131.2|RCV000239083.1\x2cRCV000019245.7|RCV000048522.4|RCV000129043.3|RCV000427206.1	MedGen:OMIM|MedGen:Orphanet|MedGen:SNOMED_CT|MedGen:OMIM:Orphanet:SNOMED_CT|MedGen|MedGen\x2cMedGen:OMIM|MedGen:Orphanet|MedGen:SNOMED_CT|MedGen	C2676676:604370|C0677776:ORPHA145|C0027672:699346009|C0346153:114480:ORPHA227535:254843006|CN221809|CN169374\x2cC2676676:604370|C0677776:ORPHA145|C0027672:699346009|CN169374	2.438e-05	0	8.935e-05	0	0	4.486e-05	1.792e-05	0	0	3.229e-05	0.0001	0	0	0	0	0	0	G	A	17:43082434:G:A	BRCA1	2
17	43082506	43082506	C	G	exonic	BRCA1		nonsynonymous SNV	BRCA1:NM_007297:exon11:c.G4114C:p.E1372Q,BRCA1:NM_007298:exon11:c.G946C:p.E316Q,BRCA1:NM_007294:exon12:c.G4255C:p.E1419Q,BRCA1:NM_007299:exon12:c.G946C:p.E316Q,BRCA1:NM_007300:exon12:c.G4255C:p.E1419Q	.	.	Pathogenic\x2cUncertain significance	Breast-ovarian_cancer\x2c_familial_1\x2cHereditary_breast_and_ovarian_cancer_syndrome	RCV000257451.1\x2cRCV000048503.3|RCV000112305.2|RCV000162984.1|RCV000235288.2	MedGen:OMIM\x2cMedGen:Orphanet|MedGen:OMIM|MedGen:SNOMED_CT|MedGen	C2676676:604370\x2cC0677776:ORPHA145|C2676676:604370|C0027672:699346009|CN169374	.	.	.	.	.	.	.	.	.	.	.	.	.	.	.	.	.	C	G	17:43082506:C:G	BRCA1	1
17	43082539	43082539	G	A	exonic	BRCA1		stopgain	BRCA1:NM_007297:exon11:c.C4081T:p.Q1361X,BRCA1:NM_007298:exon11:c.C913T:p.Q305X,BRCA1:NM_007294:exon12:c.C4222T:p.Q1408X,BRCA1:NM_007299:exon12:c.C913T:p.Q305X,BRCA1:NM_007300:exon12:c.C4222T:p.Q1408X	.	.	Pathogenic	Breast-ovarian_cancer\x2c_familial_1	RCV000077568.7|RCV000131888.3|RCV000214098.2|RCV000236506.2	MedGen:OMIM|MedGen:SNOMED_CT|MedGen:Orphanet|MedGen	C2676676:604370|C0027672:699346009|C0677776:ORPHA145|CN221809	4.062e-06	0	0	0	0	0	8.958e-06	0	0	.	.	.	.	.	.	.	.	G	A	17:43082539:G:A	BRCA1	1
17	43090963	43090964	CT	-	exonic	BRCA1		frameshift deletion	BRCA1:NM_007297:exon10:c.4024_4025del:p.S1342fs*0,BRCA1:NM_007298:exon10:c.856_857del:p.S286fs*0,BRCA1:NM_007294:exon11:c.4165_4166del:p.S1389fs*0,BRCA1:NM_007299:exon11:c.856_857del:p.S286fs*0,BRCA1:NM_007300:exon11:c.4165_4166del:p.S1389fs*0	.	.	Pathogenic	Hereditary_breast_and_ovarian_cancer_syndrome	RCV000048463.6|RCV000077562.5	MedGen:Orphanet|MedGen:OMIM	C0677776:ORPHA145|C2676676:604370	4.131e-06	0	0	0	0	0	9.103e-06	0	0	.	.	.	.	.	.	.	.	CT		17:43090962:D:2	BRCA1	1
17	43091443	43091443	G	A	exonic	BRCA1		nonsynonymous SNV	BRCA1:NM_007297:exon9:c.C3947T:p.S1316L,BRCA1:NM_007294:exon10:c.C4088T:p.S1363L,BRCA1:NM_007300:exon10:c.C4088T:p.S1363L	.	.	Uncertain significance\x2cPathogenic	Hereditary_breast_and_ovarian_cancer_syndrome\x2cBreast-ovarian_cancer\x2c_familial_1	RCV000077139.2|RCV000216362.1|RCV000471702.1\x2cRCV000241411.2	MedGen:OMIM|MedGen:SNOMED_CT|MedGen:Orphanet\x2cMedGen:OMIM	C2676676:604370|C0027672:699346009|C0677776:ORPHA145\x2cC2676676:604370	4.069e-06	0	0	0	0	0	8.973e-06	0	0	.	.	.	.	.	.	.	.	G	A	17:43091443:G:A	BRCA1	4
17	43091463	43091466	TTGA	-	exonic	BRCA1		frameshift deletion	BRCA1:NM_007297:exon9:c.3924_3927del:p.N1308Kfs*9,BRCA1:NM_007294:exon10:c.4065_4068del:p.N1355Kfs*9,BRCA1:NM_007300:exon10:c.4065_4068del:p.N1355Kfs*9	.	.	Pathogenic	Breast-ovarian_cancer\x2c_familial_1	RCV000019243.15|RCV000048431.7|RCV000131887.3|RCV000159924.3|RCV000238776.1|RCV000476410.1	MedGen:OMIM|MedGen:Orphanet|MedGen:SNOMED_CT|MedGen|MedGen|MedGen:OMIM:Orphanet:SNOMED_CT	C2676676:604370|C0677776:ORPHA145|C0027672:699346009|CN221809|CN169374|C0346153:114480:ORPHA227535:254843006	8.141e-06	0	0	0	0	0	8.969e-06	0	3.265e-05	.	.	.	.	.	.	.	.	TTGA		17:43091462:D:4	BRCA1	10
17	43091771	43091771	-	A	exonic	BRCA1		stopgain	BRCA1:NM_007297:exon9:c.3618dupT:p.K1207fs*0,BRCA1:NM_007294:exon10:c.3759dupT:p.K1254fs*0,BRCA1:NM_007300:exon10:c.3759dupT:p.K1254fs*0	.	.	Pathogenic	Hereditary_breast_and_ovarian_cancer_syndrome	RCV000048318.3|RCV000077130.5|RCV000164495.2	MedGen:Orphanet|MedGen:OMIM|MedGen:SNOMED_CT	C0677776:ORPHA145|C2676676:604370|C0027672:699346009	.	.	.	.	.	.	.	.	.	.	.	.	.	.	.	.	.		A	17:43091771:I:1	BRCA1	1
17	43091772	43091775	AGAC	-	exonic	BRCA1		frameshift deletion	BRCA1:NM_007297:exon9:c.3615_3618del:p.S1206Rfs*9,BRCA1:NM_007294:exon10:c.3756_3759del:p.S1253Rfs*9,BRCA1:NM_007300:exon10:c.3756_3759del:p.S1253Rfs*9	.	.	Pathogenic	Breast-ovarian_cancer\x2c_familial_1	RCV000019242.16|RCV000048314.6|RCV000131810.4|RCV000167859.5|RCV000239051.2	MedGen:OMIM|MedGen|MedGen:SNOMED_CT|MedGen:Orphanet|MedGen:OMIM:Orphanet:SNOMED_CT	C2676676:604370|CN221809|C0027672:699346009|C0677776:ORPHA145|C0346153:114480:ORPHA227535:254843006	1.626e-05	0	0	0	0	0	2.691e-05	0.0002	0	.	.	.	.	.	.	.	.	AGAC		17:43091771:D:4	BRCA1	4
17	43091783	43091783	C	T	exonic	BRCA1		nonsynonymous SNV	BRCA1:NM_007297:exon9:c.G3607A:p.E1203K,BRCA1:NM_007294:exon10:c.G3748A:p.E1250K,BRCA1:NM_007300:exon10:c.G3748A:p.E1250K	COSM4066750;COSM4066749	1(stomach);1(large_intestine)	Pathogenic	Breast-ovarian_cancer\x2c_familial_1	RCV000019241.10|RCV000048311.6|RCV000074586.7|RCV000131811.3|RCV000465125.1\x2cRCV000112170.3|RCV000120296.4|RCV000148379.1|RCV000162713.1|RCV000167791.6	MedGen:OMIM|MedGen:Orphanet|MedGen|MedGen:SNOMED_CT|MedGen:OMIM:Orphanet:SNOMED_CT\x2cMedGen:OMIM|MedGen|MedGen|MedGen:SNOMED_CT|MedGen:Orphanet	C2676676:604370|C0677776:ORPHA145|CN221809|C0027672:699346009|C0346153:114480:ORPHA227535:254843006\x2cC2676676:604370|CN169374|CN221572|C0027672:699346009|C0677776:ORPHA145	0.0002	6.535e-05	2.978e-05	0	0	8.971e-05	0.0004	0	0	0.0001	0	0	0	0	0.0003	0.0002	0	C	T	17:43091783:C:T	BRCA1	59
17	43091867	43091867	C	A	exonic	BRCA1		stopgain	BRCA1:NM_007297:exon9:c.G3523T:p.E1175X,BRCA1:NM_007294:exon10:c.G3664T:p.E1222X,BRCA1:NM_007300:exon10:c.G3664T:p.E1222X	.	.	Pathogenic	Breast-ovarian_cancer\x2c_familial_1	RCV000048278.2|RCV000083196.5|RCV000131817.3	MedGen:OMIM:Orphanet:SNOMED_CT|MedGen:OMIM|MedGen:SNOMED_CT	C0346153:114480:ORPHA227535:254843006|C2676676:604370|C0027672:699346009	.	.	.	.	.	.	.	.	.	.	.	.	.	.	.	.	.	C	A	17:43091867:C:A	BRCA1	1
17	43091891	43091891	C	T	exonic	BRCA1		nonsynonymous SNV	BRCA1:NM_007297:exon9:c.G3499A:p.E1167K,BRCA1:NM_007294:exon10:c.G3640A:p.E1214K,BRCA1:NM_007300:exon10:c.G3640A:p.E1214K	.	.	Pathogenic	Breast-ovarian_cancer\x2c_familial_1	RCV000048267.2|RCV000112143.5|RCV000413182.1\x2cRCV000048266.5|RCV000112142.2|RCV000162552.1|RCV000433388.1	MedGen:OMIM:Orphanet:SNOMED_CT|MedGen:OMIM|MedGen\x2cMedGen:Orphanet|MedGen:OMIM|MedGen:SNOMED_CT|MedGen	C0346153:114480:ORPHA227535:254843006|C2676676:604370|CN221572\x2cC0677776:ORPHA145|C2676676:604370|C0027672:699346009|CN169374	0.0001	0	0.0004	0	0	0	0.0001	0	0	6.456e-05	0	0	0	0	0	0.0001	0	C	T	17:43091891:C:T	BRCA1	38
17	43091924	43091924	G	A	exonic	BRCA1		stopgain	BRCA1:NM_007297:exon9:c.C3466T:p.R1156X,BRCA1:NM_007294:exon10:c.C3607T:p.R1203X,BRCA1:NM_007300:exon10:c.C3607T:p.R1203X	.	.	Pathogenic	Breast-ovarian_cancer\x2c_familial_1	RCV000019240.12|RCV000048251.7|RCV000131818.3|RCV000148389.1|RCV000159978.3|RCV000239343.1\x2cRCV000048250.2|RCV000112133.1	MedGen:OMIM|MedGen:Orphanet|MedGen:SNOMED_CT|MedGen|MedGen|MedGen:OMIM:Orphanet:SNOMED_CT\x2cMedGen:OMIM:Orphanet:SNOMED_CT|MedGen:OMIM	C2676676:604370|C0677776:ORPHA145|C0027672:699346009|CN221572|CN221809|C0346153:114480:ORPHA227535:254843006\x2cC0346153:114480:ORPHA227535:254843006|C2676676:604370	1.221e-05	0	0	0	5.816e-05	0	1.795e-05	0	0	.	.	.	.	.	.	.	.	G	A	17:43091924:G:A	BRCA1	1
17	43092131	43092131	C	A	exonic	BRCA1		stopgain	BRCA1:NM_007297:exon9:c.G3259T:p.E1087X,BRCA1:NM_007294:exon10:c.G3400T:p.E1134X,BRCA1:NM_007300:exon10:c.G3400T:p.E1134X	.	.	Pathogenic	Breast-ovarian_cancer\x2c_familial_1	RCV000031110.8|RCV000048178.5|RCV000203638.2	MedGen:OMIM|MedGen|MedGen:Orphanet	C2676676:604370|CN221809|C0677776:ORPHA145	.	.	.	.	.	.	.	.	.	.	.	.	.	.	.	.	.	C	A	17:43092131:C:A	BRCA1	1
17	43092197	43092200	CTTG	-	exonic	BRCA1		frameshift deletion	BRCA1:NM_007297:exon9:c.3190_3193del:p.Q1064Nfs*4,BRCA1:NM_007294:exon10:c.3331_3334del:p.Q1111Nfs*4,BRCA1:NM_007300:exon10:c.3331_3334del:p.Q1111Nfs*4	.	.	Pathogenic	Breast-ovarian_cancer\x2c_familial_1	RCV000031104.12|RCV000048151.5|RCV000131812.3|RCV000195363.3|RCV000413338.1	MedGen:OMIM|MedGen|MedGen:SNOMED_CT|MedGen:Orphanet|MedGen	C2676676:604370|CN221809|C0027672:699346009|C0677776:ORPHA145|CN221572	.	.	.	.	.	.	.	.	.	.	.	.	.	.	.	.	.	CTTG		17:43092196:D:4	BRCA1	2
17	43092434	43092434	C	T	exonic	BRCA1		nonsynonymous SNV	BRCA1:NM_007297:exon9:c.G2956A:p.E986K,BRCA1:NM_007294:exon10:c.G3097A:p.E1033K,BRCA1:NM_007300:exon10:c.G3097A:p.E1033K	COSM4867961;COSM979735	1(endometrium)	Pathogenic	Breast-ovarian_cancer\x2c_familial_1	RCV000048069.2|RCV000077538.5|RCV000216019.1\x2cRCV000159975.1	MedGen:OMIM:Orphanet:SNOMED_CT|MedGen:OMIM|MedGen:SNOMED_CT\x2cMedGen	C0346153:114480:ORPHA227535:254843006|C2676676:604370|C0027672:699346009\x2cCN169374	.	.	.	.	.	.	.	.	.	.	.	.	.	.	.	.	.	C	T	17:43092434:C:T	BRCA1	1
17	43092465	43092465	T	-	exonic	BRCA1		frameshift deletion	BRCA1:NM_007297:exon9:c.2925delA:p.V976fs*0,BRCA1:NM_007294:exon10:c.3066delA:p.V1023fs*0,BRCA1:NM_007300:exon10:c.3066delA:p.V1023fs*0	.	.	Pathogenic	Hereditary_cancer-predisposing_syndrome	RCV000165967.1|RCV000258307.1|RCV000475578.1	MedGen:SNOMED_CT|MedGen:OMIM|MedGen:Orphanet	C0027672:699346009|C2676676:604370|C0677776:ORPHA145	.	.	.	.	.	.	.	.	.	.	.	.	.	.	.	.	.	T		17:43092464:D:1	BRCA1	1
17	43092526	43092526	T	-	exonic	BRCA1		frameshift deletion	BRCA1:NM_007297:exon9:c.2864delA:p.N955Tfs*21,BRCA1:NM_007294:exon10:c.3005delA:p.N1002Tfs*21,BRCA1:NM_007300:exon10:c.3005delA:p.N1002Tfs*21	.	.	Pathogenic	Breast-ovarian_cancer\x2c_familial_1	RCV000019238.15|RCV000048039.4|RCV000159912.2|RCV000163096.2	MedGen:OMIM|MedGen:Orphanet|MedGen|MedGen:SNOMED_CT	C2676676:604370|C0677776:ORPHA145|CN221809|C0027672:699346009	.	.	.	.	.	.	.	.	.	.	.	.	.	.	.	.	.	T		17:43092525:D:1	BRCA1	2
17	43092801	43092804	TTGA	-	exonic	BRCA1		frameshift deletion	BRCA1:NM_007297:exon9:c.2586_2589del:p.N862Kfs*89,BRCA1:NM_007294:exon10:c.2727_2730del:p.N909Kfs*89,BRCA1:NM_007300:exon10:c.2727_2730del:p.N909Kfs*89	.	.	Pathogenic	Hereditary_breast_and_ovarian_cancer_syndrome	RCV000047948.4|RCV000083188.8|RCV000162859.1	MedGen:Orphanet|MedGen:OMIM|MedGen:SNOMED_CT	C0677776:ORPHA145|C2676676:604370|C0027672:699346009	.	.	.	.	.	.	.	.	.	.	.	.	.	.	.	.	.	TTGA		17:43092800:D:4	BRCA1	1
17	43092809	43092809	C	T	exonic	BRCA1		nonsynonymous SNV	BRCA1:NM_007297:exon9:c.G2581A:p.E861K,BRCA1:NM_007294:exon10:c.G2722A:p.E908K,BRCA1:NM_007300:exon10:c.G2722A:p.E908K	.	.	Pathogenic	Hereditary_breast_and_ovarian_cancer_syndrome	RCV000047943.4|RCV000074576.7|RCV000077527.6|RCV000131878.3|RCV000148387.1|RCV000239255.1	MedGen:Orphanet|MedGen|MedGen:OMIM|MedGen:SNOMED_CT|MedGen|MedGen	C0677776:ORPHA145|CN221809|C2676676:604370|C0027672:699346009|CN221572|CN169374	.	.	.	.	.	.	.	.	.	.	.	.	.	.	.	.	.	C	T	17:43092809:C:T	BRCA1	2
17	43092809	43092809	C	A	exonic	BRCA1		stopgain	BRCA1:NM_007297:exon9:c.G2581T:p.E861X,BRCA1:NM_007294:exon10:c.G2722T:p.E908X,BRCA1:NM_007300:exon10:c.G2722T:p.E908X	.	.	Pathogenic	Hereditary_breast_and_ovarian_cancer_syndrome	RCV000047943.4|RCV000074576.7|RCV000077527.6|RCV000131878.3|RCV000148387.1|RCV000239255.1	MedGen:Orphanet|MedGen|MedGen:OMIM|MedGen:SNOMED_CT|MedGen|MedGen	C0677776:ORPHA145|CN221809|C2676676:604370|C0027672:699346009|CN221572|CN169374	.	.	.	.	.	.	.	.	.	.	.	.	.	.	.	.	.	C	A	17:43092809:C:A	BRCA1	1
17	43092849	43092850	TT	-	exonic	BRCA1		frameshift deletion	BRCA1:NM_007297:exon9:c.2540_2541del:p.K847Tfs*7,BRCA1:NM_007294:exon10:c.2681_2682del:p.K894Tfs*7,BRCA1:NM_007300:exon10:c.2681_2682del:p.K894Tfs*7	.	.	Pathogenic	Breast-ovarian_cancer\x2c_familial_1	RCV000019236.11|RCV000047927.6|RCV000074575.7|RCV000131876.3	MedGen:OMIM|MedGen:Orphanet|MedGen|MedGen:SNOMED_CT	C2676676:604370|C0677776:ORPHA145|CN221809|C0027672:699346009	.	.	.	.	.	.	.	.	.	.	.	.	.	.	.	.	.	TT		17:43092848:D:2	BRCA1	2
17	43092969	43092969	-	GC	exonic	BRCA1		frameshift insertion	BRCA1:NM_007297:exon9:c.2420_2421insGC:p.Q808Lfs*38,BRCA1:NM_007294:exon10:c.2561_2562insGC:p.Q855Lfs*38,BRCA1:NM_007300:exon10:c.2561_2562insGC:p.Q855Lfs*38	.	.	Pathogenic	Breast-ovarian_cancer\x2c_familial_1	RCV000047877.2|RCV000111890.3	MedGen:OMIM:Orphanet:SNOMED_CT|MedGen:OMIM	C0346153:114480:ORPHA227535:254843006|C2676676:604370	.	.	.	.	.	.	.	.	.	.	.	.	.	.	.	.	.		GC	17:43092969:I:2	BRCA1	1
17	43093056	43093056	G	-	exonic	BRCA1		frameshift deletion	BRCA1:NM_007297:exon9:c.2334delC:p.D778Efs*20,BRCA1:NM_007294:exon10:c.2475delC:p.D825Efs*20,BRCA1:NM_007300:exon10:c.2475delC:p.D825Efs*20	.	.	Pathogenic	Breast-ovarian_cancer\x2c_familial_1	RCV000031053.9|RCV000047850.6|RCV000131352.3|RCV000236906.3	MedGen:OMIM|MedGen:Orphanet|MedGen:SNOMED_CT|MedGen	C2676676:604370|C0677776:ORPHA145|C0027672:699346009|CN221809	4.071e-06	0	0	0	0	0	8.985e-06	0	0	.	.	.	.	.	.	.	.	G		17:43093055:D:1	BRCA1	3
17	43093193	43093193	G	C	exonic	BRCA1		nonsynonymous SNV	BRCA1:NM_007297:exon9:c.C2197G:p.Q733E,BRCA1:NM_007294:exon10:c.C2338G:p.Q780E,BRCA1:NM_007300:exon10:c.C2338G:p.Q780E	.	.	Pathogenic	Hereditary_breast_and_ovarian_cancer_syndrome	RCV000047805.4|RCV000077515.6|RCV000162854.2|RCV000414114.1\x2cRCV000077101.2|RCV000165128.2|RCV000199021.1\x2cRCV000047804.2|RCV000111829.1	MedGen:Orphanet|MedGen:OMIM|MedGen:SNOMED_CT|MedGen\x2cMedGen:OMIM|MedGen:SNOMED_CT|MedGen:Orphanet\x2cMedGen:OMIM:Orphanet:SNOMED_CT|MedGen:OMIM	C0677776:ORPHA145|C2676676:604370|C0027672:699346009|CN221809\x2cC2676676:604370|C0027672:699346009|C0677776:ORPHA145\x2cC0346153:114480:ORPHA227535:254843006|C2676676:604370	.	.	.	.	.	.	.	.	.	.	.	.	.	.	.	.	.	G	C	17:43093193:G:C	BRCA1	1
17	43093268	43093268	C	-	exonic	BRCA1		frameshift deletion	BRCA1:NM_007297:exon9:c.2122delG:p.E708Kfs*9,BRCA1:NM_007294:exon10:c.2263delG:p.E755Kfs*9,BRCA1:NM_007300:exon10:c.2263delG:p.E755Kfs*9	.	.	Pathogenic	Breast-ovarian_cancer\x2c_familial_1	RCV000047777.2|RCV000111811.3	MedGen:OMIM:Orphanet:SNOMED_CT|MedGen:OMIM	C0346153:114480:ORPHA227535:254843006|C2676676:604370	.	.	.	.	.	.	.	.	.	.	.	.	.	.	.	.	.	C		17:43093267:D:1	BRCA1	1
17	43093376	43093376	T	C	exonic	BRCA1		nonsynonymous SNV	BRCA1:NM_007297:exon9:c.A2014G:p.K672E,BRCA1:NM_007294:exon10:c.A2155G:p.K719E,BRCA1:NM_007300:exon10:c.A2155G:p.K719E	.	.	Pathogenic\x2cUncertain significance	Breast-ovarian_cancer\x2c_familial_1\x2cnot_specified	RCV000047733.2|RCV000257709.2\x2cRCV000047732.6|RCV000111777.1|RCV000131665.3|RCV000203646.3	MedGen:OMIM:Orphanet:SNOMED_CT|MedGen:OMIM\x2cMedGen|MedGen:OMIM|MedGen:SNOMED_CT|MedGen:Orphanet	C0346153:114480:ORPHA227535:254843006|C2676676:604370\x2cCN169374|C2676676:604370|C0027672:699346009|C0677776:ORPHA145	3.253e-05	0.0005	0	0	0	0	0	0	0	0.0003	0.0011	0	0	0	0	0	0	T	C	17:43093376:T:C	BRCA1	3
17	43093460	43093460	T	-	exonic	BRCA1		frameshift deletion	BRCA1:NM_007297:exon9:c.1930delA:p.R644Dfs*9,BRCA1:NM_007294:exon10:c.2071delA:p.R691Dfs*9,BRCA1:NM_007300:exon10:c.2071delA:p.R691Dfs*9	.	.	Pathogenic	Breast-ovarian_cancer\x2c_familial_1	RCV000031025.9|RCV000047699.6|RCV000131404.3|RCV000167861.4	MedGen:OMIM|MedGen|MedGen:SNOMED_CT|MedGen:Orphanet	C2676676:604370|CN221809|C0027672:699346009|C0677776:ORPHA145	.	.	.	.	.	.	.	.	.	.	.	.	.	.	.	.	.	T		17:43093459:D:1	BRCA1	1
17	43093570	43093570	T	-	exonic	BRCA1		frameshift deletion	BRCA1:NM_007297:exon9:c.1820delA:p.K607Sfs*46,BRCA1:NM_007294:exon10:c.1961delA:p.K654Sfs*46,BRCA1:NM_007300:exon10:c.1961delA:p.K654Sfs*46	COSM219054;COSM1383519;COSM1640708	1(ovary);1(stomach);1(large_intestine)	Pathogenic	Breast-ovarian_cancer\x2c_familial_1	RCV000031019.9|RCV000047660.7|RCV000130764.3|RCV000236783.2|RCV000414241.1	MedGen:OMIM|MedGen:Orphanet|MedGen:SNOMED_CT|MedGen|MedGen	C2676676:604370|C0677776:ORPHA145|C0027672:699346009|CN221809|CN221572	4.074e-06	0	0	0	0	0	0	0.0002	0	3.232e-05	0	0	0	0	0	6.673e-05	0	T		17:43093569:D:1	BRCA1	2
17	43093575	43093578	TTTC	-	exonic	BRCA1		frameshift deletion	BRCA1:NM_007297:exon9:c.1812_1815del:p.K606Sfs*46,BRCA1:NM_007294:exon10:c.1953_1956del:p.K653Sfs*46,BRCA1:NM_007300:exon10:c.1953_1956del:p.K653Sfs*46	.	.	Pathogenic	Breast-ovarian_cancer\x2c_familial_1	RCV000031016.9|RCV000047653.6|RCV000131893.3|RCV000203663.2	MedGen:OMIM|MedGen|MedGen:SNOMED_CT|MedGen:Orphanet	C2676676:604370|CN221809|C0027672:699346009|C0677776:ORPHA145	.	.	.	.	.	.	.	.	.	.	.	.	.	.	.	.	.	TTTC		17:43093574:D:4	BRCA1	2
17	43093687	43093687	-	AC	exonic	BRCA1		frameshift insertion	BRCA1:NM_007297:exon9:c.1702_1703insGT:p.S568Cfs*11,BRCA1:NM_007294:exon10:c.1843_1844insGT:p.S615Cfs*11,BRCA1:NM_007300:exon10:c.1843_1844insGT:p.S615Cfs*11	.	.	Pathogenic	Breast-ovarian_cancer\x2c_familial_1	RCV000241272.1	MedGen:OMIM	C2676676:604370	4.065e-06	0	0	0	0	0	0	0	3.249e-05	.	.	.	.	.	.	.	.		AC	17:43093687:I:2	BRCA1	2
17	43093742	43093742	C	T	exonic	BRCA1		nonsynonymous SNV	BRCA1:NM_007297:exon9:c.G1648A:p.E550K,BRCA1:NM_007294:exon10:c.G1789A:p.E597K,BRCA1:NM_007300:exon10:c.G1789A:p.E597K	COSM5031243;COSM5031244	1(pancreas)	Pathogenic\x2cUncertain significance	Breast-ovarian_cancer\x2c_familial_1\x2cnot_provided	RCV000047584.4|RCV000111684.2\x2cRCV000034728.1|RCV000047583.6|RCV000074567.8|RCV000077495.7|RCV000162685.1	MedGen:OMIM:Orphanet:SNOMED_CT|MedGen:OMIM\x2cMedGen|MedGen:Orphanet|MedGen|MedGen:OMIM|MedGen:SNOMED_CT	C0346153:114480:ORPHA227535:254843006|C2676676:604370\x2cCN221809|C0677776:ORPHA145|CN169374|C2676676:604370|C0027672:699346009	6.913e-05	0.0002	0	0	0	0	0.0001	0	3.249e-05	0.0002	0	0	0	0	0	0.0003	0	C	T	17:43093742:C:T	BRCA1	21
17	43093808	43093808	C	T	exonic	BRCA1		nonsynonymous SNV	BRCA1:NM_007297:exon9:c.G1582A:p.E528K,BRCA1:NM_007294:exon10:c.G1723A:p.E575K,BRCA1:NM_007300:exon10:c.G1723A:p.E575K	.	.	Pathogenic\x2cUncertain significance	Breast-ovarian_cancer\x2c_familial_1\x2cnot_specified	RCV000257301.2\x2cRCV000047569.5|RCV000166298.2|RCV000167785.2	MedGen:OMIM\x2cMedGen|MedGen:SNOMED_CT|MedGen:Orphanet	C2676676:604370\x2cCN169374|C0027672:699346009|C0677776:ORPHA145	2.037e-05	0	5.969e-05	0	0	0	1.798e-05	0	3.26e-05	.	.	.	.	.	.	.	.	C	T	17:43093808:C:T	BRCA1	1
17	43093975	43093975	T	-	exonic	BRCA1		frameshift deletion	BRCA1:NM_007297:exon9:c.1415delA:p.K472Rfs*12,BRCA1:NM_007294:exon10:c.1556delA:p.K519Rfs*12,BRCA1:NM_007300:exon10:c.1556delA:p.K519Rfs*12	.	.	Pathogenic	Breast-ovarian_cancer\x2c_familial_1	RCV000019255.12|RCV000047522.2|RCV000129703.3|RCV000235933.2	MedGen:OMIM|MedGen:OMIM:Orphanet:SNOMED_CT|MedGen:SNOMED_CT|MedGen	C2676676:604370|C0346153:114480:ORPHA227535:254843006|C0027672:699346009|CN221809	.	.	.	.	.	.	.	.	.	.	.	.	.	.	.	.	.	T		17:43093974:D:1	BRCA1	1
17	43094023	43094027	TTTAA	-	exonic	BRCA1		frameshift deletion	BRCA1:NM_007297:exon9:c.1363_1367del:p.L455Afs*1,BRCA1:NM_007294:exon10:c.1504_1508del:p.L502Afs*1,BRCA1:NM_007300:exon10:c.1504_1508del:p.L502Afs*1	COSM5702555;COSM5702554	1(ovary)	Pathogenic	Breast-ovarian_cancer\x2c_familial_1	RCV000030998.9|RCV000047499.6|RCV000131841.3|RCV000210987.2	MedGen:OMIM|MedGen|MedGen:SNOMED_CT|MedGen:Orphanet	C2676676:604370|CN221809|C0027672:699346009|C0677776:ORPHA145	8.135e-06	0	0	0	0	0	0	0	6.501e-05	.	.	.	.	.	.	.	.	TTTAA		17:43094022:D:5	BRCA1	1
17	43094060	43094060	G	A	exonic	BRCA1		stopgain	BRCA1:NM_007297:exon9:c.C1330T:p.Q444X,BRCA1:NM_007294:exon10:c.C1471T:p.Q491X,BRCA1:NM_007300:exon10:c.C1471T:p.Q491X	.	.	Pathogenic	Breast-ovarian_cancer\x2c_familial_1	RCV000047488.2|RCV000111626.5|RCV000131842.3	MedGen:OMIM:Orphanet:SNOMED_CT|MedGen:OMIM|MedGen:SNOMED_CT	C0346153:114480:ORPHA227535:254843006|C2676676:604370|C0027672:699346009	.	.	.	.	.	.	.	.	.	.	.	.	.	.	.	.	.	G	A	17:43094060:G:A	BRCA1	1
17	43094309	43094309	T	C	exonic	BRCA1		nonsynonymous SNV	BRCA1:NM_007297:exon9:c.A1081G:p.K361E,BRCA1:NM_007294:exon10:c.A1222G:p.K408E,BRCA1:NM_007300:exon10:c.A1222G:p.K408E	.	.	Pathogenic\x2cother	Breast-ovarian_cancer\x2c_familial_1\x2cBreast-ovarian_cancer\x2c_familial_1	RCV000256923.2\x2cRCV000030980.5|RCV000047382.3|RCV000130521.2|RCV000426822.1	MedGen:OMIM\x2cMedGen:OMIM|MedGen:Orphanet|MedGen:SNOMED_CT|MedGen	C2676676:604370\x2cC2676676:604370|C0677776:ORPHA145|C0027672:699346009|CN169374	4.072e-06	0	0	0	0	0	8.998e-06	0	0	.	.	.	.	.	.	.	.	T	C	17:43094309:T:C	BRCA1	10
17	43094722	43094722	T	-	exonic	BRCA1		frameshift deletion	BRCA1:NM_007297:exon9:c.668delA:p.H223Lfs*27,BRCA1:NM_007294:exon10:c.809delA:p.H270Lfs*27,BRCA1:NM_007300:exon10:c.809delA:p.H270Lfs*27	.	.	Pathogenic	Breast-ovarian_cancer\x2c_familial_1	RCV000049147.2|RCV000112793.2	MedGen:OMIM:Orphanet:SNOMED_CT|MedGen:OMIM	C0346153:114480:ORPHA227535:254843006|C2676676:604370	.	.	.	.	.	.	.	.	.	.	.	.	.	.	.	.	.	T		17:43094721:D:1	BRCA1	1
17	43099806	43099806	T	-	exonic	BRCA1		frameshift deletion	BRCA1:NM_007297:exon6:c.375delA:p.Q125Hfs*61,BRCA1:NM_007298:exon6:c.516delA:p.Q172Hfs*61,BRCA1:NM_007294:exon7:c.516delA:p.Q172Hfs*61,BRCA1:NM_007299:exon7:c.516delA:p.Q172Hfs*61,BRCA1:NM_007300:exon7:c.516delA:p.Q172Hfs*61	.	.	Pathogenic	not_provided	RCV000235461.1	MedGen	CN221809	.	.	.	.	.	.	.	.	.	.	.	.	.	.	.	.	.	T		17:43099805:D:1	BRCA1	1
17	43104136	43104136	C	A	exonic	BRCA1		stopgain	BRCA1:NM_007297:exon5:c.G286T:p.E96X,BRCA1:NM_007298:exon5:c.G427T:p.E143X,BRCA1:NM_007294:exon6:c.G427T:p.E143X,BRCA1:NM_007299:exon6:c.G427T:p.E143X,BRCA1:NM_007300:exon6:c.G427T:p.E143X	.	.	Pathogenic	Breast-ovarian_cancer\x2c_familial_1	RCV000031162.8|RCV000048511.4|RCV000074592.7|RCV000162876.3|RCV000465234.1\x2cRCV000214652.1\x2cRCV000031161.6|RCV000048510.6|RCV000159939.2|RCV000162967.1	MedGen:OMIM|MedGen:Orphanet|MedGen|MedGen:SNOMED_CT|MedGen:OMIM:Orphanet:SNOMED_CT\x2cMedGen:SNOMED_CT\x2cMedGen:OMIM|MedGen:Orphanet|MedGen|MedGen:SNOMED_CT	C2676676:604370|C0677776:ORPHA145|CN221809|C0027672:699346009|C0346153:114480:ORPHA227535:254843006\x2cC0027672:699346009\x2cC2676676:604370|C0677776:ORPHA145|CN169374|C0027672:699346009	.	.	.	.	.	.	.	.	.	.	.	.	.	.	.	.	.	C	A	17:43104136:C:A	BRCA1	3
17	43104136	43104136	C	T	exonic	BRCA1		nonsynonymous SNV	BRCA1:NM_007297:exon5:c.G286A:p.E96K,BRCA1:NM_007298:exon5:c.G427A:p.E143K,BRCA1:NM_007294:exon6:c.G427A:p.E143K,BRCA1:NM_007299:exon6:c.G427A:p.E143K,BRCA1:NM_007300:exon6:c.G427A:p.E143K	COSM5009493;COSM5009494	1(large_intestine)	Pathogenic	Breast-ovarian_cancer\x2c_familial_1	RCV000031162.8|RCV000048511.4|RCV000074592.7|RCV000162876.3|RCV000465234.1\x2cRCV000214652.1\x2cRCV000031161.6|RCV000048510.6|RCV000159939.2|RCV000162967.1	MedGen:OMIM|MedGen:Orphanet|MedGen|MedGen:SNOMED_CT|MedGen:OMIM:Orphanet:SNOMED_CT\x2cMedGen:SNOMED_CT\x2cMedGen:OMIM|MedGen:Orphanet|MedGen|MedGen:SNOMED_CT	C2676676:604370|C0677776:ORPHA145|CN221809|C0027672:699346009|C0346153:114480:ORPHA227535:254843006\x2cC0027672:699346009\x2cC2676676:604370|C0677776:ORPHA145|CN169374|C0027672:699346009	8.541e-05	0	2.981e-05	0	0.0005	4.491e-05	6.273e-05	0	0.0001	3.259e-05	0	0	0	0	0	6.705e-05	0	C	T	17:43104136:C:T	BRCA1	13
17	43104152	43104152	A	-	exonic	BRCA1		frameshift deletion	BRCA1:NM_007297:exon5:c.270delT:p.L91Yfs*24,BRCA1:NM_007298:exon5:c.411delT:p.L138Yfs*24,BRCA1:NM_007294:exon6:c.411delT:p.L138Yfs*24,BRCA1:NM_007299:exon6:c.411delT:p.L138Yfs*24,BRCA1:NM_007300:exon6:c.411delT:p.L138Yfs*24	.	.	Pathogenic	Breast-ovarian_cancer\x2c_familial_1	RCV000257751.2	MedGen:OMIM	C2676676:604370	.	.	.	.	.	.	.	.	.	.	.	.	.	.	.	.	.	A		17:43104151:D:1	BRCA1	1
17	43106492	43106492	G	A	exonic	BRCA1		nonsynonymous SNV	BRCA1:NM_007297:exon3:c.C35T:p.S12L,BRCA1:NM_007298:exon3:c.C176T:p.S59L,BRCA1:NM_007294:exon4:c.C176T:p.S59L,BRCA1:NM_007299:exon4:c.C176T:p.S59L,BRCA1:NM_007300:exon4:c.C176T:p.S59L	.	.	Pathogenic	Breast-ovarian_cancer\x2c_familial_1	RCV000257779.2	MedGen:OMIM	C2676676:604370	4.068e-06	0	0	0	0	0	8.967e-06	0	0	.	.	.	.	.	.	.	.	G	A	17:43106492:G:A	BRCA1	2
17	43124028	43124029	CT	-	exonic	BRCA1		frameshift deletion	BRCA1:NM_007298:exon1:c.68_69del:p.E23Vfs*16,BRCA1:NM_007294:exon2:c.68_69del:p.E23Vfs*16,BRCA1:NM_007299:exon2:c.68_69del:p.E23Vfs*15,BRCA1:NM_007300:exon2:c.68_69del:p.E23Vfs*16	COSM3190162;COSM3190163	1(soft_tissue);1(central_nervous_system)	Pathogenic	Breast-ovarian_cancer\x2c_familial_1	RCV000019230.18|RCV000019231.3|RCV000034761.9|RCV000056295.6|RCV000131394.4|RCV000213650.3	MedGen:OMIM|MedGen:OMIM|MedGen:Orphanet|MedGen:OMIM:Orphanet:SNOMED_CT|MedGen:SNOMED_CT|MedGen	C2676676:604370|C3280442:614320|C0677776:ORPHA145|C0346153:114480:ORPHA227535:254843006|C0027672:699346009|CN221809	0.0002	0	2.978e-05	0.0038	0	0	9.884e-05	0.0002	0.0001	3.229e-05	0	0	0.0033	0	0	0	0	CT		17:43124027:D:2	BRCA1	9
17	43124044	43124044	A	G	exonic	BRCA1		nonsynonymous SNV	BRCA1:NM_007298:exon1:c.T53C:p.M18T,BRCA1:NM_007294:exon2:c.T53C:p.M18T,BRCA1:NM_007299:exon2:c.T53C:p.M18T,BRCA1:NM_007300:exon2:c.T53C:p.M18T	.	.	Likely pathogenic	Hereditary_cancer-predisposing_syndrome	RCV000031245.5|RCV000048972.4|RCV000131693.3|RCV000212154.1\x2cRCV000048971.2|RCV000111654.1	MedGen:OMIM|MedGen:OMIM:Orphanet:SNOMED_CT|MedGen:SNOMED_CT|MedGen\x2cMedGen:OMIM:Orphanet:SNOMED_CT|MedGen:OMIM	C2676676:604370|C0346153:114480:ORPHA227535:254843006|C0027672:699346009|CN221809\x2cC0346153:114480:ORPHA227535:254843006|C2676676:604370	.	.	.	.	.	.	.	.	.	.	.	.	.	.	.	.	.	A	G	17:43124044:A:G	BRCA1	2
17	43124096	43124096	T	C	exonic	BRCA1		startloss	BRCA1:NM_007298:exon1:c.A1G:p.D2_M18del,BRCA1:NM_007294:exon2:c.A1G:p.D2_M18del,BRCA1:NM_007299:exon2:c.A1G:p.D2_M18del,BRCA1:NM_007300:exon2:c.A1G:p.D2_M18del	COSM1325052	1(ovary)	Pathogenic	Breast-ovarian_cancer\x2c_familial_1	RCV000047677.4|RCV000077503.6|RCV000131905.3|RCV000212153.2|RCV000412727.1	MedGen:OMIM:Orphanet:SNOMED_CT|MedGen:OMIM|MedGen:SNOMED_CT|MedGen|MedGen	C0346153:114480:ORPHA227535:254843006|C2676676:604370|C0027672:699346009|CN221809|CN221572	.	.	.	.	.	.	.	.	.	.	.	.	.	.	.	.	.	T	C	17:43124096:T:C	BRCA1	2
17	48728343	48728343	C	T	exonic	HOXB13		nonsynonymous SNV	HOXB13:NM_006361:exon1:c.G251A:p.G84E	COSM3889825	1(skin)	Pathogenic	Prostate_cancer_susceptibility	RCV000210093.1|RCV000229815.3	MedGen|MedGen	C3469524|CN221809	0.0019	0.0004	2.979e-05	0.0001	0	0.0079	0.0024	0.0022	0	0.0021	0.0005	0	0	0	0.0057	0.0025	0.0041	C	T	17:48728343:C:T	HOXB13	233
22	28687974	28687974	G	A	exonic	CHEK2		stopgain	CHEK2:NM_001349956:exon14:c.C1354T:p.R452X,CHEK2:NM_145862:exon14:c.C1468T:p.R490X,CHEK2:NM_007194:exon15:c.C1555T:p.R519X,CHEK2:NM_001005735:exon16:c.C1684T:p.R562X,CHEK2:NM_001257387:exon16:c.C892T:p.R298X	.	.	Pathogenic	Hereditary_cancer-predisposing_syndrome	RCV000116005.5|RCV000210124.1|RCV000212474.2|RCV000471222.1	MedGen:SNOMED_CT|MedGen|MedGen|MedGen:OMIM:Orphanet:SNOMED_CT	C0027672:699346009|C1858433|CN221809|C0346153:114480:ORPHA227535:254843006	4.375e-06	0	0	0.0001	0	0	0	0	0	3.283e-05	0	0.0012	0	0	0	0	0	G	A	22:28687974:G:A	CHEK2	1
22	28689188	28689188	C	-	exonic	CHEK2		frameshift deletion	CHEK2:NM_001349956:exon13:c.1288delG:p.D430Ifs*15,CHEK2:NM_145862:exon13:c.1402delG:p.D468Ifs*15,CHEK2:NM_007194:exon14:c.1489delG:p.D497Ifs*15,CHEK2:NM_001005735:exon15:c.1618delG:p.D540Ifs*15,CHEK2:NM_001257387:exon15:c.826delG:p.D276Ifs*15	.	.	Pathogenic	Hereditary_cancer-predisposing_syndrome	RCV000164545.1|RCV000226984.1	MedGen:SNOMED_CT|MedGen:OMIM:Orphanet:SNOMED_CT	C0027672:699346009|C0346153:114480:ORPHA227535:254843006	4.365e-06	7.228e-05	0	0	0	0	0	0	0	.	.	.	.	.	.	.	.	C		22:28689187:D:1	CHEK2	1
22	28694066	28694066	G	A	exonic	CHEK2		nonsynonymous SNV	CHEK2:NM_001349956:exon12:c.C1226T:p.T409M,CHEK2:NM_145862:exon12:c.C1340T:p.T447M,CHEK2:NM_007194:exon13:c.C1427T:p.T476M,CHEK2:NM_001005735:exon14:c.C1556T:p.T519M,CHEK2:NM_001257387:exon14:c.C764T:p.T255M	.	.	Likely pathogenic	Hereditary_cancer-predisposing_syndrome	RCV000116001.7|RCV000198554.4|RCV000210077.1|RCV000212465.3|RCV000259876.1|RCV000317389.1	MedGen:SNOMED_CT|MedGen:OMIM:Orphanet:SNOMED_CT|MedGen|MedGen|MedGen|MedGen	C0027672:699346009|C0346153:114480:ORPHA227535:254843006|C1858433|CN221809|CN221574|CN239276	0.0003	0.0002	0.0002	0	0	0	0.0006	0.0013	0	0.0002	0.0003	0	0	0	0	0.0002	0	G	A	22:28694066:G:A	CHEK2	68
22	28694073	28694073	G	A	exonic	CHEK2		nonsynonymous SNV	CHEK2:NM_001349956:exon12:c.C1219T:p.R407C,CHEK2:NM_145862:exon12:c.C1333T:p.R445C,CHEK2:NM_007194:exon13:c.C1420T:p.R474C,CHEK2:NM_001005735:exon14:c.C1549T:p.R517C,CHEK2:NM_001257387:exon14:c.C757T:p.R253C	.	.	Likely pathogenic	Carcinoma_of_colon	RCV000115999.6|RCV000206044.3|RCV000212462.2|RCV000234795.1|RCV000234795.1|RCV000234795.1|RCV000234795.1\x2cRCV000476206.1\x2cRCV000213121.1|RCV000219946.1|RCV000470899.1	MedGen:SNOMED_CT|MedGen:OMIM:Orphanet:SNOMED_CT|MedGen|MedGen:OMIM:SNOMED_CT|MedGen:OMIM:Orphanet:SNOMED_CT|MedGen:OMIM:SNOMED_CT|MedGen:OMIM:SNOMED_CT\x2cMedGen:OMIM:Orphanet:SNOMED_CT\x2cMedGen|MedGen:SNOMED_CT|MedGen:OMIM:Orphanet:SNOMED_CT	C0027672:699346009|C0346153:114480:ORPHA227535:254843006|CN169374|C0699790:114500:269533000|C0346153:114480:ORPHA227535:254843006|C0684249:211980:187875007|C0376358:176807:399068003\x2cC0346153:114480:ORPHA227535:254843006\x2cCN169374|C0027672:699346009|C0346153:114480:ORPHA227535:254843006	1.745e-05	0	2.996e-05	0	0	0	2.804e-05	0	0	.	.	.	.	.	.	.	.	G	A	22:28694073:G:A	CHEK2	2
22	28695133	28695133	-	T	exonic	CHEK2		frameshift insertion	CHEK2:NM_001349956:exon11:c.1167dupA:p.E390Rfs*32,CHEK2:NM_145862:exon11:c.1281dupA:p.E428Rfs*32,CHEK2:NM_007194:exon12:c.1368dupA:p.E457Rfs*32,CHEK2:NM_001005735:exon13:c.1497dupA:p.E500Rfs*32,CHEK2:NM_001257387:exon13:c.705dupA:p.E236Rfs*32	.	.	Pathogenic	Hereditary_cancer-predisposing_syndrome	RCV000160450.4|RCV000212460.2|RCV000473927.1	MedGen:SNOMED_CT|MedGen|MedGen:OMIM:Orphanet:SNOMED_CT	C0027672:699346009|CN221809|C0346153:114480:ORPHA227535:254843006	2.441e-05	0	0	0	0	4.485e-05	4.49e-05	0	0	.	.	.	.	.	.	.	.		T	22:28695133:I:1	CHEK2	3
22	28695219	28695219	G	A	exonic	CHEK2		nonsynonymous SNV	CHEK2:NM_001349956:exon11:c.C1082T:p.S361F,CHEK2:NM_145862:exon11:c.C1196T:p.S399F,CHEK2:NM_007194:exon12:c.C1283T:p.S428F,CHEK2:NM_001005735:exon13:c.C1412T:p.S471F,CHEK2:NM_001257387:exon13:c.C620T:p.S207F	COSM2935967	1(urinary_tract)	Pathogenic	Hereditary_cancer-predisposing_syndrome	RCV000005953.2|RCV000115994.7|RCV000197718.4|RCV000210180.1|RCV000212459.3|RCV000277703.1|RCV000388223.1	MedGen|MedGen:SNOMED_CT|MedGen:OMIM:Orphanet:SNOMED_CT|MedGen|MedGen|MedGen|MedGen	CN068448|C0027672:699346009|C0346153:114480:ORPHA227535:254843006|C1858433|CN221809|CN221574|CN221572	0.0005	0	0	0.0105	0	0	7.192e-05	0.0009	3.254e-05	0.0003	0	0	0.0298	0	0	6.66e-05	0	G	A	22:28695219:G:A	CHEK2	18
22	28695239	28695239	A	-	exonic	CHEK2		frameshift deletion	CHEK2:NM_001349956:exon11:c.1062delT:p.S355Vfs*14,CHEK2:NM_145862:exon11:c.1176delT:p.S393Vfs*14,CHEK2:NM_007194:exon12:c.1263delT:p.S422Vfs*14,CHEK2:NM_001005735:exon13:c.1392delT:p.S465Vfs*14,CHEK2:NM_001257387:exon13:c.600delT:p.S201Vfs*14	.	.	Pathogenic	Hereditary_cancer-predisposing_syndrome	RCV000115992.6|RCV000198820.3|RCV000212457.2	MedGen:SNOMED_CT|MedGen:OMIM:Orphanet:SNOMED_CT|MedGen	C0027672:699346009|C0346153:114480:ORPHA227535:254843006|CN221809	4.892e-05	6.555e-05	0	0	0	0	9.903e-05	0	0	9.688e-05	0.0001	0	0	0	0	0.0001	0	A		22:28695238:D:1	CHEK2	49
22	28695786	28695786	C	G	exonic	CHEK2		nonsynonymous SNV	CHEK2:NM_001349956:exon10:c.G982C:p.V328L,CHEK2:NM_145862:exon10:c.G1096C:p.V366L,CHEK2:NM_007194:exon11:c.G1183C:p.V395L,CHEK2:NM_001005735:exon12:c.G1312C:p.V438L,CHEK2:NM_001257387:exon12:c.G520C:p.V174L	.	.	Likely pathogenic\x2cUncertain significance	Neoplasm_of_breast\x2cHereditary_cancer-predisposing_syndrome	RCV000422650.1\x2cRCV000115987.6|RCV000212454.2|RCV000230538.2\x2cRCV000467802.1	MeSH:MedGen:SNOMED_CT\x2cMedGen:SNOMED_CT|MedGen|MedGen:OMIM:Orphanet:SNOMED_CT\x2cMedGen:OMIM:Orphanet:SNOMED_CT	D001943:C1458155:126926005\x2cC0027672:699346009|CN169374|C0346153:114480:ORPHA227535:254843006\x2cC0346153:114480:ORPHA227535:254843006	2.847e-05	6.536e-05	0	0	0	4.484e-05	4.489e-05	0	0	.	.	.	.	.	.	.	.	C	G	22:28695786:C:G	CHEK2	2
22	28695858	28695858	G	A	exonic	CHEK2		nonsynonymous SNV	CHEK2:NM_001349956:exon10:c.C910T:p.H304Y,CHEK2:NM_145862:exon10:c.C1024T:p.H342Y,CHEK2:NM_007194:exon11:c.C1111T:p.H371Y,CHEK2:NM_001005735:exon12:c.C1240T:p.H414Y,CHEK2:NM_001257387:exon12:c.C448T:p.H150Y	COSM4002125	1(haematopoietic_and_lymphoid_tissue)	Likely pathogenic	Hereditary_cancer-predisposing_syndrome	RCV000115982.7|RCV000197709.3|RCV000212449.2	MedGen:SNOMED_CT|MedGen:OMIM:Orphanet:SNOMED_CT|MedGen	C0027672:699346009|C0346153:114480:ORPHA227535:254843006|CN169374	0.0005	0	2.979e-05	0	0.0042	0	3.625e-05	0.0002	0.0011	0.0003	0	0	0	0.0049	0	0	0	G	A	22:28695858:G:A	CHEK2	3
22	28695869	28695869	G	-	exonic	CHEK2		frameshift deletion	CHEK2:NM_001349956:exon10:c.899delC:p.T300Mfs*14,CHEK2:NM_145862:exon10:c.1013delC:p.T338Mfs*14,CHEK2:NM_007194:exon11:c.1100delC:p.T367Mfs*14,CHEK2:NM_001005735:exon12:c.1229delC:p.T410Mfs*14,CHEK2:NM_001257387:exon12:c.437delC:p.T146Mfs*14	COSM5967258	1(salivary_gland)	Pathogenic	Hereditary_cancer-predisposing_syndrome	RCV000115980.7|RCV000123265.7|RCV000210137.1|RCV000212447.2|RCV000413386.1	MedGen:SNOMED_CT|MedGen:OMIM:Orphanet:SNOMED_CT|MedGen|MedGen|MedGen	C0027672:699346009|C0346153:114480:ORPHA227535:254843006|C1858433|CN221809|CN221572	0.0021	0.0003	5.958e-05	0.0016	0	0.0086	0.0025	0.0020	0	0.0025	0.0006	0	0.0066	0	0.0083	0.0025	0.0041	G		22:28695868:D:1	CHEK2	326
22	28696926	28696926	G	A	exonic	CHEK2		nonsynonymous SNV	CHEK2:NM_001349956:exon9:c.C869T:p.S290F,CHEK2:NM_007194:exon10:c.C1070T:p.S357F,CHEK2:NM_001005735:exon11:c.C1199T:p.S400F,CHEK2:NM_001257387:exon11:c.C407T:p.S136F	.	.	Likely pathogenic	not_provided	RCV000205218.1|RCV000221104.1|RCV000255543.1	MedGen:OMIM:Orphanet:SNOMED_CT|MedGen:SNOMED_CT|MedGen	C0346153:114480:ORPHA227535:254843006|C0027672:699346009|CN221809	4.064e-06	0	0	0	0	0	8.963e-06	0	0	.	.	.	.	.	.	.	.	G	A	22:28696926:G:A	CHEK2	1
22	28696957	28696957	C	T	exonic	CHEK2		nonsynonymous SNV	CHEK2:NM_001349956:exon9:c.G838A:p.D280N,CHEK2:NM_007194:exon10:c.G1039A:p.D347N,CHEK2:NM_001005735:exon11:c.G1168A:p.D390N,CHEK2:NM_001257387:exon11:c.G376A:p.D126N	.	.	Likely pathogenic	not_provided	RCV000160431.3|RCV000205583.2|RCV000221549.1	MedGen|MedGen:OMIM:Orphanet:SNOMED_CT|MedGen:SNOMED_CT	CN221809|C0346153:114480:ORPHA227535:254843006|C0027672:699346009	1.626e-05	0	2.979e-05	0	0	0	2.689e-05	0	0	.	.	.	.	.	.	.	.	C	T	22:28696957:C:T	CHEK2	5
22	28696985	28696985	G	T	exonic	CHEK2		stopgain	CHEK2:NM_001349956:exon9:c.C810A:p.Y270X,CHEK2:NM_007194:exon10:c.C1011A:p.Y337X,CHEK2:NM_001005735:exon11:c.C1140A:p.Y380X,CHEK2:NM_001257387:exon11:c.C348A:p.Y116X	.	.	Pathogenic	Hereditary_cancer-predisposing_syndrome	RCV000164779.1|RCV000424411.1	MedGen:SNOMED_CT|MedGen	C0027672:699346009|CN221809	8.135e-06	6.542e-05	0	0	0	0	8.972e-06	0	0	.	.	.	.	.	.	.	.	G	T	22:28696985:G:T	CHEK2	1
22	28699925	28699925	-	C	exonic	CHEK2		frameshift insertion	CHEK2:NM_001349956:exon8:c.719dupG:p.E241Rfs*3,CHEK2:NM_007194:exon9:c.920dupG:p.E308Rfs*3,CHEK2:NM_145862:exon9:c.920dupG:p.E308Rfs*3,CHEK2:NM_001005735:exon10:c.1049dupG:p.E351Rfs*3,CHEK2:NM_001257387:exon10:c.257dupG:p.E87Rfs*3	.	.	Pathogenic	Hereditary_cancer-predisposing_syndrome	RCV000166190.1	MedGen:SNOMED_CT	C0027672:699346009	.	.	.	.	.	.	.	.	.	.	.	.	.	.	.	.	.		C	22:28699925:I:1	CHEK2	3
22	28699929	28699929	C	G	exonic	CHEK2		nonsynonymous SNV	CHEK2:NM_001349956:exon8:c.G716C:p.G239A,CHEK2:NM_007194:exon9:c.G917C:p.G306A,CHEK2:NM_145862:exon9:c.G917C:p.G306A,CHEK2:NM_001005735:exon10:c.G1046C:p.G349A,CHEK2:NM_001257387:exon10:c.G254C:p.G85A	.	.	Likely pathogenic	Hereditary_cancer-predisposing_syndrome	RCV000116033.7|RCV000212440.2|RCV000228767.2\x2cRCV000221992.1|RCV000255080.1|RCV000464724.1	MedGen:SNOMED_CT|MedGen|MedGen:OMIM:Orphanet:SNOMED_CT\x2cMedGen:SNOMED_CT|MedGen|MedGen:OMIM:Orphanet:SNOMED_CT	C0027672:699346009|CN221809|C0346153:114480:ORPHA227535:254843006\x2cC0027672:699346009|CN221809|C0346153:114480:ORPHA227535:254843006	4.472e-05	0	0	0	0.0001	0	7.168e-05	0.0002	0	3.229e-05	0	0	0	0.0006	0	0	0	C	G	22:28699929:C:G	CHEK2	1
22	28711986	28711986	C	T	exonic	CHEK2		nonsynonymous SNV	CHEK2:NM_001349956:exon5:c.G514A:p.E172K,CHEK2:NM_007194:exon6:c.G715A:p.E239K,CHEK2:NM_145862:exon6:c.G715A:p.E239K,CHEK2:NM_001005735:exon7:c.G844A:p.E282K,CHEK2:NM_001257387:exon7:c.G52A:p.E18K	.	.	Pathogenic	Prostate_cancer\x2c_somatic	RCV000005947.5|RCV000166320.2\x2cRCV000005948.5|RCV000114762.1|RCV000131201.5|RCV000205850.3|RCV000212434.3	MedGen|MedGen:SNOMED_CT\x2cMedGen|MedGen|MedGen:SNOMED_CT|MedGen:OMIM:Orphanet:SNOMED_CT|MedGen	C4015779|C0027672:699346009\x2cC4015779|CN221809|C0027672:699346009|C0346153:114480:ORPHA227535:254843006|CN169374	7.719e-05	0	0.0002	0	0	0.0002	5.374e-05	0	0	0.0002	0	0.0012	0	0	0.0009	6.667e-05	0	C	T	22:28711986:C:T	CHEK2	14
22	28719423	28719423	C	-	exonic	CHEK2		frameshift deletion	CHEK2:NM_007194:exon5:c.655delG:p.E219Nfs*15,CHEK2:NM_145862:exon5:c.655delG:p.E219Nfs*15,CHEK2:NM_001005735:exon6:c.784delG:p.E262Nfs*15	.	.	Pathogenic	Hereditary_cancer-predisposing_syndrome	RCV000165339.2	MedGen:SNOMED_CT	C0027672:699346009	.	.	.	.	.	.	.	.	.	.	.	.	.	.	.	.	.	C		22:28719422:D:1	CHEK2	4
22	28724978	28724978	T	-	exonic	CHEK2		frameshift deletion	CHEK2:NM_007194:exon4:c.591delA:p.V198Ffs*6,CHEK2:NM_145862:exon4:c.591delA:p.V198Ffs*6,CHEK2:NM_001005735:exon5:c.720delA:p.V241Ffs*6	.	.	Pathogenic	Hereditary_cancer-predisposing_syndrome	RCV000130949.5|RCV000204563.2|RCV000235159.2	MedGen:SNOMED_CT|MedGen:OMIM:Orphanet:SNOMED_CT|MedGen	C0027672:699346009|C0346153:114480:ORPHA227535:254843006|CN221809	2.031e-05	6.539e-05	0	0	0	0	3.583e-05	0	0	3.23e-05	0	0	0	0	0	6.665e-05	0	T		22:28724977:D:1	CHEK2	3
22	28725027	28725027	C	T	exonic	CHEK2		nonsynonymous SNV	CHEK2:NM_007194:exon4:c.G542A:p.R181H,CHEK2:NM_145862:exon4:c.G542A:p.R181H,CHEK2:NM_001005735:exon5:c.G671A:p.R224H	.	.	Pathogenic	Prostate_cancer\x2c_somatic	RCV000005946.5|RCV000114761.1|RCV000129670.5|RCV000212428.1|RCV000233960.2	MedGen|MedGen|MedGen:SNOMED_CT|MedGen|MedGen:OMIM:Orphanet:SNOMED_CT	C4015779|CN221809|C0027672:699346009|CN169374|C0346153:114480:ORPHA227535:254843006	0.0001	0	2.978e-05	0	0.0014	0	2.686e-05	0	0.0001	6.46e-05	0.0001	0	0	0.0006	0	0	0	C	T	22:28725027:C:T	CHEK2	1
22	28725028	28725028	G	A	exonic	CHEK2		nonsynonymous SNV	CHEK2:NM_007194:exon4:c.C541T:p.R181C,CHEK2:NM_145862:exon4:c.C541T:p.R181C,CHEK2:NM_001005735:exon5:c.C670T:p.R224C	.	.	Pathogenic	Prostate_cancer\x2c_somatic	RCV000005945.5|RCV000164479.2|RCV000196466.3|RCV000216866.2\x2cRCV000160455.1	MedGen|MedGen:SNOMED_CT|MedGen:OMIM:Orphanet:SNOMED_CT|MedGen\x2cMedGen	C4015779|C0027672:699346009|C0346153:114480:ORPHA227535:254843006|CN169374\x2cCN169374	0.0001	6.537e-05	8.933e-05	0	0	0	6.269e-05	0.0002	0.0005	6.463e-05	0.0001	0	0	0	0	6.668e-05	0	G	A	22:28725028:G:A	CHEK2	11
22	28725030	28725030	C	T	exonic	CHEK2		nonsynonymous SNV	CHEK2:NM_007194:exon4:c.G539A:p.R180H,CHEK2:NM_145862:exon4:c.G539A:p.R180H,CHEK2:NM_001005735:exon5:c.G668A:p.R223H	COSM2935994;COSM5829184	1(large_intestine)	Pathogenic	Prostate_cancer\x2c_somatic	RCV000005944.5|RCV000116025.6|RCV000206384.2|RCV000212427.2	MedGen|MedGen:SNOMED_CT|MedGen:OMIM:Orphanet:SNOMED_CT|MedGen	C4015779|C0027672:699346009|C0346153:114480:ORPHA227535:254843006|CN169374	6.092e-05	0	0.0003	0	0	0	5.373e-05	0	0	9.689e-05	0.0002	0	0	0	0	6.666e-05	0	C	T	22:28725030:C:T	CHEK2	12
22	28725070	28725070	C	T	exonic	CHEK2		nonsynonymous SNV	CHEK2:NM_007194:exon4:c.G499A:p.G167R,CHEK2:NM_145862:exon4:c.G499A:p.G167R,CHEK2:NM_001005735:exon5:c.G628A:p.G210R	.	.	Likely pathogenic	Hereditary_cancer-predisposing_syndrome	RCV000131700.6|RCV000200030.3|RCV000210071.1|RCV000212424.2	MedGen:SNOMED_CT|MedGen:OMIM:Orphanet:SNOMED_CT|MedGen|MedGen	C0027672:699346009|C0346153:114480:ORPHA227535:254843006|C1858433|CN221809	2.843e-05	0	0	0	0	0	4.477e-05	0	6.497e-05	.	.	.	.	.	.	.	.	C	T	22:28725070:C:T	CHEK2	2
22	28725099	28725099	A	G	exonic	CHEK2		nonsynonymous SNV	CHEK2:NM_007194:exon4:c.T470C:p.I157T,CHEK2:NM_145862:exon4:c.T470C:p.I157T,CHEK2:NM_001005735:exon5:c.T599C:p.I200T	COSM5829185;COSM3693990	1(ovary);1(large_intestine)	Likely pathogenic\x2cPathogenic	not_provided\x2cLi-Fraumeni_syndrome_2	RCV000255649.1\x2cRCV000005936.2|RCV000005937.2|RCV000005938.2|RCV000005939.2|RCV000116018.8|RCV000120555.1|RCV000144596.4|RCV000210131.1|RCV000212410.2	MedGen\x2cMedGen:SNOMED_CT|MedGen|MedGen:OMIM:Orphanet:SNOMED_CT|MedGen|MedGen	CN221809\x2cC0027672:699346009|CN169374|C0346153:114480:ORPHA227535:254843006|C1858433|CN221809	0.0043	0.0001	5.956e-05	0.0012	0	0.0250	0.0040	0.0055	3.249e-05	0.0115	0	0	0	0	0.0264	0.0161	0.0224	A	G	22:28725099:A:G	CHEK2	72
22	28725254	28725254	G	A	exonic	CHEK2		nonsynonymous SNV	CHEK2:NM_001349956:exon3:c.C433T:p.R145W,CHEK2:NM_007194:exon3:c.C433T:p.R145W,CHEK2:NM_145862:exon3:c.C433T:p.R145W,CHEK2:NM_001005735:exon4:c.C562T:p.R188W	COSM2935997;COSM5784639	1(breast);2(haematopoietic_and_lymphoid_tissue)	Pathogenic	Li-Fraumeni_syndrome_2	RCV000005940.2|RCV000116016.7|RCV000120554.1|RCV000197612.4|RCV000381571.1\x2cRCV000436224.1	MedGen:OMIM|MedGen:SNOMED_CT|MedGen|MedGen:OMIM:Orphanet:SNOMED_CT|MedGen\x2cMedGen	C1836482:609265|C0027672:699346009|CN169374|C0346153:114480:ORPHA227535:254843006|CN239278\x2cCN169374	4.471e-05	0	5.956e-05	0	0	0.0001	4.483e-05	0	3.249e-05	3.23e-05	0	0	0	0	0.0003	0	0	G	A	22:28725254:G:A	CHEK2	4
22	28725278	28725278	G	A	exonic	CHEK2		stopgain	CHEK2:NM_001349956:exon3:c.C409T:p.R137X,CHEK2:NM_007194:exon3:c.C409T:p.R137X,CHEK2:NM_145862:exon3:c.C409T:p.R137X,CHEK2:NM_001005735:exon4:c.C538T:p.R180X	.	.	Pathogenic	Hereditary_cancer-predisposing_syndrome	RCV000160452.1|RCV000229303.1|RCV000254656.2	MedGen:SNOMED_CT|MedGen:OMIM:Orphanet:SNOMED_CT|MedGen	C0027672:699346009|C0346153:114480:ORPHA227535:254843006|CN221809	2.438e-05	0	0	0	0	0	2.69e-05	0.0002	6.497e-05	.	.	.	.	.	.	.	.	G	A	22:28725278:G:A	CHEK2	1
22	28725338	28725338	T	C	exonic	CHEK2		nonsynonymous SNV	CHEK2:NM_001349956:exon3:c.A349G:p.R117G,CHEK2:NM_007194:exon3:c.A349G:p.R117G,CHEK2:NM_145862:exon3:c.A349G:p.R117G,CHEK2:NM_001005735:exon4:c.A478G:p.R160G	.	.	Likely pathogenic	Hereditary_cancer-predisposing_syndrome	RCV000116012.6|RCV000204429.3|RCV000212414.3	MedGen:SNOMED_CT|MedGen:OMIM:Orphanet:SNOMED_CT|MedGen	C0027672:699346009|C0346153:114480:ORPHA227535:254843006|CN221809	0.0001	6.535e-05	0.0001	0	0	8.969e-05	0.0002	0.0002	0	6.457e-05	0.0001	0	0	0	0	6.661e-05	0	T	C	22:28725338:T:C	CHEK2	34
22	28734439	28734439	G	A	exonic	CHEK2		stopgain	CHEK2:NM_001005735:exon2:c.C283T:p.R95X,CHEK2:NM_001349956:exon2:c.C283T:p.R95X,CHEK2:NM_007194:exon2:c.C283T:p.R95X,CHEK2:NM_145862:exon2:c.C283T:p.R95X	.	.	Pathogenic	Hereditary_cancer-predisposing_syndrome	RCV000128901.3|RCV000215973.2|RCV000232015.2	MedGen:SNOMED_CT|MedGen|MedGen:OMIM:Orphanet:SNOMED_CT	C0027672:699346009|CN221809|C0346153:114480:ORPHA227535:254843006	8.125e-06	0	0	0	0	0	8.957e-06	0	3.249e-05	.	.	.	.	.	.	.	.	G	A	22:28734439:G:A	CHEK2	14
22	28734443	28734443	C	T	exonic	CHEK2		stopgain	CHEK2:NM_001005735:exon2:c.G279A:p.W93X,CHEK2:NM_001349956:exon2:c.G279A:p.W93X,CHEK2:NM_007194:exon2:c.G279A:p.W93X,CHEK2:NM_145862:exon2:c.G279A:p.W93X	.	.	Pathogenic	Hereditary_cancer-predisposing_syndrome	RCV000130559.3|RCV000199638.2|RCV000377793.1	MedGen:SNOMED_CT|MedGen:OMIM:Orphanet:SNOMED_CT|MedGen	C0027672:699346009|C0346153:114480:ORPHA227535:254843006|CN221809	2.437e-05	0	0.0001	0	0	0	1.791e-05	0	0	.	.	.	.	.	.	.	.	C	T	22:28734443:C:T	CHEK2	5
22	28734468	28734468	G	A	exonic	CHEK2		nonsynonymous SNV	CHEK2:NM_001005735:exon2:c.C254T:p.P85L,CHEK2:NM_001349956:exon2:c.C254T:p.P85L,CHEK2:NM_007194:exon2:c.C254T:p.P85L,CHEK2:NM_145862:exon2:c.C254T:p.P85L	COSM5630106;COSM5630105	1(oesophagus)	Pathogenic	Osteosarcoma	RCV000005942.5|RCV000120551.1|RCV000132520.6|RCV000196893.4\x2cRCV000214627.1|RCV000226448.2	MeSH:MedGen:OMIM:Orphanet:SNOMED_CT|MedGen|MedGen:SNOMED_CT|MedGen:OMIM:Orphanet:SNOMED_CT\x2cMedGen:SNOMED_CT|MedGen:OMIM:Orphanet:SNOMED_CT	D012516:C0029463:259500:ORPHA668:21708004|CN169374|C0027672:699346009|C0346153:114480:ORPHA227535:254843006\x2cC0027672:699346009|C0346153:114480:ORPHA227535:254843006	0.0009	0.0086	0.0010	0.0038	0	0	0.0002	0.0002	6.498e-05	0.0020	0.0069	0	0.0066	0	0	6.672e-05	0	G	A	22:28734468:G:A	CHEK2	34
22	28734468	28734468	G	C	exonic	CHEK2		nonsynonymous SNV	CHEK2:NM_001005735:exon2:c.C254G:p.P85R,CHEK2:NM_001349956:exon2:c.C254G:p.P85R,CHEK2:NM_007194:exon2:c.C254G:p.P85R,CHEK2:NM_145862:exon2:c.C254G:p.P85R	.	.	Pathogenic	Osteosarcoma	RCV000005942.5|RCV000120551.1|RCV000132520.6|RCV000196893.4\x2cRCV000214627.1|RCV000226448.2	MeSH:MedGen:OMIM:Orphanet:SNOMED_CT|MedGen|MedGen:SNOMED_CT|MedGen:OMIM:Orphanet:SNOMED_CT\x2cMedGen:SNOMED_CT|MedGen:OMIM:Orphanet:SNOMED_CT	D012516:C0029463:259500:ORPHA668:21708004|CN169374|C0027672:699346009|C0346153:114480:ORPHA227535:254843006\x2cC0027672:699346009|C0346153:114480:ORPHA227535:254843006	1.219e-05	0	0	0	0	0	2.686e-05	0	0	.	.	.	.	.	.	.	.	G	C	22:28734468:G:C	CHEK2	5
22	28734532	28734532	C	T	exonic	CHEK2		nonsynonymous SNV	CHEK2:NM_001005735:exon2:c.G190A:p.E64K,CHEK2:NM_001349956:exon2:c.G190A:p.E64K,CHEK2:NM_007194:exon2:c.G190A:p.E64K,CHEK2:NM_145862:exon2:c.G190A:p.E64K	.	.	Likely pathogenic	not_provided	RCV000116009.7|RCV000199067.3|RCV000210191.1|RCV000212407.2	MedGen:SNOMED_CT|MedGen:OMIM:Orphanet:SNOMED_CT|MedGen|MedGen	C0027672:699346009|C0346153:114480:ORPHA227535:254843006|C1858433|CN221809	0.0002	6.534e-05	5.956e-05	0	0	0	0.0003	0	6.497e-05	0.0002	0.0001	0	0	0	0	0.0003	0	C	T	22:28734532:C:T	CHEK2	27
22	28734637	28734637	G	A	exonic	CHEK2		stopgain	CHEK2:NM_001005735:exon2:c.C85T:p.Q29X,CHEK2:NM_001349956:exon2:c.C85T:p.Q29X,CHEK2:NM_007194:exon2:c.C85T:p.Q29X,CHEK2:NM_145862:exon2:c.C85T:p.Q29X	.	.	Pathogenic	Hereditary_cancer-predisposing_syndrome	RCV000167444.2|RCV000228262.2	MedGen:SNOMED_CT|MedGen:OMIM:Orphanet:SNOMED_CT	C0027672:699346009|C0346153:114480:ORPHA227535:254843006	8.191e-06	0	0	0	0	0	1.819e-05	0	0	.	.	.	.	.	.	.	.	G	A	22:28734637:G:A	CHEK2	1
22	28734664	28734664	G	A	exonic	CHEK2		stopgain	CHEK2:NM_001005735:exon2:c.C58T:p.Q20X,CHEK2:NM_001349956:exon2:c.C58T:p.Q20X,CHEK2:NM_007194:exon2:c.C58T:p.Q20X,CHEK2:NM_145862:exon2:c.C58T:p.Q20X	.	.	Likely pathogenic	not_provided	RCV000120552.1|RCV000255024.1|RCV000458969.1	MedGen|MedGen|MedGen:OMIM:Orphanet:SNOMED_CT	CN169374|CN221809|C0346153:114480:ORPHA227535:254843006	0.0001	0	0	0	0	0	0	0	0.0012	.	.	.	.	.	.	.	.	G	A	22:28734664:G:A	CHEK2	2
